# The genetics of TDP43-Type-C neurodegeneration: a whole genome sequencing study

**DOI:** 10.1101/2025.01.25.25320561

**Authors:** Malik Nassan, Ivan Alejandro Ayala, Jennifer Sloan, Anna Bonfitto, Bobbi Stark, Serena Song, Marcus Naymik, Changiz Geula, Tamar Gefen, Elena Barbieri, Ignazio S. Piras, M-Marsel Mesulam, Matt J. Huentelman

## Abstract

Frontotemporal lobar degeneration-TDP Type C (TDP-C) is a unique neurodegenerative disease that starts by attacking the anterior temporal lobe leading to language and/or behavioral syndromes. Current literature on the genetic associations of TDP-C, which we have reviewed here, is uneven and lacks a discernible corpus of robust findings. In our study, we completed genome wide hypothesis-free analyses utilizing artificial Intelligence (AI) to identify rare and common variants associated with TDP-C. We then investigated *ANXA11* and *TARDBP* in a hypothesis-driven analysis, since it was recently shown that TDP-43 and Annexin A11 co-aggregate in all TDP-C cases.

1) Whole genome sequencing was completed to identify pathogenic rare variants prioritized with Illumina’s AI-based Emedgene software on 37 confirmed or probable TDP-C cases from the Northwestern-University Cohort. 2) A genome wide association study was then completed to identify common variants associated with TDP-C cases vs 290 controls. 3) Next, common and rare variants in *TARDBP, and ANXA11* were investigated in TDP-C vs controls.

These analyses identified novel genetic associations between *FIG4*, *UBQLN2*, *INPP5A*, and *ANXA11* with TDP-C. Of these *FIG4, UBQLN2 and ANXA11* have been associated previously with Amyotrophic lateral sclerosis (ALS). To further assess the observed potential genetic overlap between ALS and TDP-C, we leveraged Mendelian randomization (MR) to assess if the ALS genetic load is associated with TDP-C risk, and found evidence supporting this association.

The genetic association of *ANXA11* with TDP-C is particularly interesting in view of the recently discovered role of *Annexin A11* in forming heterodimers with TDP-43 in all abnormal precipitates, a feature not found in TDP-A or TDP-B, which have no similar predilection for the anterior temporal lobe. In addition to the observed overlap between ALS genetics/ genetic load and TDP-C, it is worth mentioning that *FIG4, INPP5A and ANXA11* have been implicated in the inositol metabolism pathway, a feature that remains to be elucidated mechanistically. Our TDP-C genetic literature review identified a surprising paucity of neuropathologically confirmed cases in published investigations. Nonetheless, the literature offers support for some of our findings and reemphasizes the absence of dominant or major pathogenic genes for TDP-C, another feature that sets this neuropathologic entity apart from TDP-A and TDP-B.

## supplement for "The genetics of TDP43-Type-C neurodegeneration: a whole genome sequencing study"

### Sheet: Table S1
Table S1. Controls samples included in the GWAS
ID	sex	study	accession number
LRNA_00032	female	Wang et al., 2024 (38987616)	syn51753326
LRNA_00341	male	Wang et al., 2024 (38987616)	syn51753326
LRNA_00363	female	Wang et al., 2024 (38987616)	syn51753326
LRNA_00408	male	Wang et al., 2024 (38987616)	syn51753326
LRNA_00421	male	Wang et al., 2024 (38987616)	syn51753326
LRNA_00438	female	Wang et al., 2024 (38987616)	syn51753326
LRNA_00462	female	Wang et al., 2024 (38987616)	syn51753326
LRNA_00528	female	Wang et al., 2024 (38987616)	syn51753326
LRNA_00944	female	Wang et al., 2024 (38987616)	syn51753326
LRNA_01002	male	Wang et al., 2024 (38987616)	syn51753326
LRNA_11102	male	Wang et al., 2024 (38987616)	syn51753326
LRNA_01430	male	Wang et al., 2024 (38987616)	syn51753326
LRNA_01546	female	Wang et al., 2024 (38987616)	syn51753326
LRNA_01560	male	Wang et al., 2024 (38987616)	syn51753326
LRNA_01578	female	Wang et al., 2024 (38987616)	syn51753326
LRNA_01610	male	Wang et al., 2024 (38987616)	syn51753326
LRNA_01632	male	Wang et al., 2024 (38987616)	syn51753326
LRNA_01658	female	Wang et al., 2024 (38987616)	syn51753326
LRNA_01817	female	Wang et al., 2024 (38987616)	syn51753326
1933	female	WGS harmonization study (AMP-AD)	syn22264775
1963	male	WGS harmonization study (AMP-AD)	syn22264775
1964	male	WGS harmonization study (AMP-AD)	syn22264775
1955	female	WGS harmonization study (AMP-AD)	syn22264775
1923	male	WGS harmonization study (AMP-AD)	syn22264775
1924	female	WGS harmonization study (AMP-AD)	syn22264775
1945	male	WGS harmonization study (AMP-AD)	syn22264775
1931	female	WGS harmonization study (AMP-AD)	syn22264775
1956	male	WGS harmonization study (AMP-AD)	syn22264775
1926	female	WGS harmonization study (AMP-AD)	syn22264775
1936	female	WGS harmonization study (AMP-AD)	syn22264775
1959	female	WGS harmonization study (AMP-AD)	syn22264775
1935	female	WGS harmonization study (AMP-AD)	syn22264775
1929	male	WGS harmonization study (AMP-AD)	syn22264775
1943	male	WGS harmonization study (AMP-AD)	syn22264775
1953	female	WGS harmonization study (AMP-AD)	syn22264775
1941	male	WGS harmonization study (AMP-AD)	syn22264775
1944	female	WGS harmonization study (AMP-AD)	syn22264775
14552	male	WGS harmonization study (AMP-AD)	syn22264775
1951	female	WGS harmonization study (AMP-AD)	syn22264775
14543	male	WGS harmonization study (AMP-AD)	syn22264775
14551	female	WGS harmonization study (AMP-AD)	syn22264775
14548	male	WGS harmonization study (AMP-AD)	syn22264775
1954	female	WGS harmonization study (AMP-AD)	syn22264775
14547	female	WGS harmonization study (AMP-AD)	syn22264775
14555	male	WGS harmonization study (AMP-AD)	syn22264775
14560	male	WGS harmonization study (AMP-AD)	syn22264775
14546	male	WGS harmonization study (AMP-AD)	syn22264775
11397	male	WGS harmonization study (AMP-AD)	syn22264775
14556	female	WGS harmonization study (AMP-AD)	syn22264775
11422	male	WGS harmonization study (AMP-AD)	syn22264775
11428	male	WGS harmonization study (AMP-AD)	syn22264775
1947	male	WGS harmonization study (AMP-AD)	syn22264775
14550	male	WGS harmonization study (AMP-AD)	syn22264775
14558	female	WGS harmonization study (AMP-AD)	syn22264775
14557	male	WGS harmonization study (AMP-AD)	syn22264775
11314	female	WGS harmonization study (AMP-AD)	syn22264775
11468	male	WGS harmonization study (AMP-AD)	syn22264775
11472	male	WGS harmonization study (AMP-AD)	syn22264775
1948	male	WGS harmonization study (AMP-AD)	syn22264775
11266	female	WGS harmonization study (AMP-AD)	syn22264775
11391	male	WGS harmonization study (AMP-AD)	syn22264775
11393	male	WGS harmonization study (AMP-AD)	syn22264775
11395	male	WGS harmonization study (AMP-AD)	syn22264775
11396	male	WGS harmonization study (AMP-AD)	syn22264775
11398	male	WGS harmonization study (AMP-AD)	syn22264775
11399	male	WGS harmonization study (AMP-AD)	syn22264775
11431	male	WGS harmonization study (AMP-AD)	syn22264775
11432	male	WGS harmonization study (AMP-AD)	syn22264775
11320	female	WGS harmonization study (AMP-AD)	syn22264775
11321	female	WGS harmonization study (AMP-AD)	syn22264775
11337	female	WGS harmonization study (AMP-AD)	syn22264775
11341	female	WGS harmonization study (AMP-AD)	syn22264775
11463	male	WGS harmonization study (AMP-AD)	syn22264775
11469	male	WGS harmonization study (AMP-AD)	syn22264775
11470	male	WGS harmonization study (AMP-AD)	syn22264775
11485	male	WGS harmonization study (AMP-AD)	syn22264775
11326	female	WGS harmonization study (AMP-AD)	syn22264775
11342	female	WGS harmonization study (AMP-AD)	syn22264775
11265	female	WGS harmonization study (AMP-AD)	syn22264775
11394	male	WGS harmonization study (AMP-AD)	syn22264775
11400	male	WGS harmonization study (AMP-AD)	syn22264775
11294	female	WGS harmonization study (AMP-AD)	syn22264775
11474	male	WGS harmonization study (AMP-AD)	syn22264775
11417	male	WGS harmonization study (AMP-AD)	syn22264775
11325	female	WGS harmonization study (AMP-AD)	syn22264775
11319	female	WGS harmonization study (AMP-AD)	syn22264775
1934	male	WGS harmonization study (AMP-AD)	syn22264775
7095	male	WGS harmonization study (AMP-AD)	syn22264775
1932	female	WGS harmonization study (AMP-AD)	syn22264775
7098	female	WGS harmonization study (AMP-AD)	syn22264775
7099	male	WGS harmonization study (AMP-AD)	syn22264775
1937	female	WGS harmonization study (AMP-AD)	syn22264775
1942	female	WGS harmonization study (AMP-AD)	syn22264775
1952	female	WGS harmonization study (AMP-AD)	syn22264775
1960	female	WGS harmonization study (AMP-AD)	syn22264775
14549	male	WGS harmonization study (AMP-AD)	syn22264775
1958	female	WGS harmonization study (AMP-AD)	syn22264775
1919	female	WGS harmonization study (AMP-AD)	syn22264775
14553	female	WGS harmonization study (AMP-AD)	syn22264775
14562	male	WGS harmonization study (AMP-AD)	syn22264775
71972	female	WGS harmonization study (AMP-AD)	syn22264775
71775	female	WGS harmonization study (AMP-AD)	syn22264775
71940	male	WGS harmonization study (AMP-AD)	syn22264775
71712	male	WGS harmonization study (AMP-AD)	syn22264775
71831	male	WGS harmonization study (AMP-AD)	syn22264775
71917	female	WGS harmonization study (AMP-AD)	syn22264775
71685	male	WGS harmonization study (AMP-AD)	syn22264775
71814	female	WGS harmonization study (AMP-AD)	syn22264775
71690	female	WGS harmonization study (AMP-AD)	syn22264775
71929	female	WGS harmonization study (AMP-AD)	syn22264775
71842	male	WGS harmonization study (AMP-AD)	syn22264775
71973	female	WGS harmonization study (AMP-AD)	syn22264775
71887	male	WGS harmonization study (AMP-AD)	syn22264775
68411	female	WGS harmonization study (AMP-AD)	syn22264775
71695	male	WGS harmonization study (AMP-AD)	syn22264775
71981	female	WGS harmonization study (AMP-AD)	syn22264775
68435	female	WGS harmonization study (AMP-AD)	syn22264775
71927	male	WGS harmonization study (AMP-AD)	syn22264775
71984	female	WGS harmonization study (AMP-AD)	syn22264775
71868	male	WGS harmonization study (AMP-AD)	syn22264775
71716	male	WGS harmonization study (AMP-AD)	syn22264775
71867	male	WGS harmonization study (AMP-AD)	syn22264775
71923	male	WGS harmonization study (AMP-AD)	syn22264775
71954	female	WGS harmonization study (AMP-AD)	syn22264775
71933	male	WGS harmonization study (AMP-AD)	syn22264775
71877	male	WGS harmonization study (AMP-AD)	syn22264775
71988	female	WGS harmonization study (AMP-AD)	syn22264775
71949	female	WGS harmonization study (AMP-AD)	syn22264775
71992	female	WGS harmonization study (AMP-AD)	syn22264775
71855	female	WGS harmonization study (AMP-AD)	syn22264775
70659	male	WGS harmonization study (AMP-AD)	syn22264775
71913	female	WGS harmonization study (AMP-AD)	syn22264775
71941	female	WGS harmonization study (AMP-AD)	syn22264775
71701	female	WGS harmonization study (AMP-AD)	syn22264775
71980	male	WGS harmonization study (AMP-AD)	syn22264775
71963	male	WGS harmonization study (AMP-AD)	syn22264775
71993	female	WGS harmonization study (AMP-AD)	syn22264775
71950	male	WGS harmonization study (AMP-AD)	syn22264775
71916	female	WGS harmonization study (AMP-AD)	syn22264775
71961	male	WGS harmonization study (AMP-AD)	syn22264775
71976	female	WGS harmonization study (AMP-AD)	syn22264775
68424	female	WGS harmonization study (AMP-AD)	syn22264775
71852	female	WGS harmonization study (AMP-AD)	syn22264775
71995	female	WGS harmonization study (AMP-AD)	syn22264775
68420	female	WGS harmonization study (AMP-AD)	syn22264775
71698	female	WGS harmonization study (AMP-AD)	syn22264775
71706	male	WGS harmonization study (AMP-AD)	syn22264775
71960	female	WGS harmonization study (AMP-AD)	syn22264775
71839	male	WGS harmonization study (AMP-AD)	syn22264775
71693	male	WGS harmonization study (AMP-AD)	syn22264775
71891	male	WGS harmonization study (AMP-AD)	syn22264775
71783	female	WGS harmonization study (AMP-AD)	syn22264775
71709	female	WGS harmonization study (AMP-AD)	syn22264775
71955	female	WGS harmonization study (AMP-AD)	syn22264775
71967	male	WGS harmonization study (AMP-AD)	syn22264775
70635	male	WGS harmonization study (AMP-AD)	syn22264775
68428	female	WGS harmonization study (AMP-AD)	syn22264775
R8093392	male	WGS harmonization study (AMP-AD)	syn22264775
R3922205	female	WGS harmonization study (AMP-AD)	syn22264775
R6531744	female	WGS harmonization study (AMP-AD)	syn22264775
R4266820	female	WGS harmonization study (AMP-AD)	syn22264775
R3633816	female	WGS harmonization study (AMP-AD)	syn22264775
R8917077	male	WGS harmonization study (AMP-AD)	syn22264775
R4323608	male	WGS harmonization study (AMP-AD)	syn22264775
R6013281	male	WGS harmonization study (AMP-AD)	syn22264775
R6392007	female	WGS harmonization study (AMP-AD)	syn22264775
R4739508	female	WGS harmonization study (AMP-AD)	syn22264775
R6086139	male	WGS harmonization study (AMP-AD)	syn22264775
R7255476	male	WGS harmonization study (AMP-AD)	syn22264775
R4597099	female	WGS harmonization study (AMP-AD)	syn22264775
R6292415	female	WGS harmonization study (AMP-AD)	syn22264775
R5973191	female	WGS harmonization study (AMP-AD)	syn22264775
R8330118	female	WGS harmonization study (AMP-AD)	syn22264775
R5061712	male	WGS harmonization study (AMP-AD)	syn22264775
R6289070	female	WGS harmonization study (AMP-AD)	syn22264775
R3442506	female	WGS harmonization study (AMP-AD)	syn22264775
R4527133	male	WGS harmonization study (AMP-AD)	syn22264775
R1375133	female	WGS harmonization study (AMP-AD)	syn22264775
R8125311	male	WGS harmonization study (AMP-AD)	syn22264775
R9598418	female	WGS harmonization study (AMP-AD)	syn22264775
R8466373	female	WGS harmonization study (AMP-AD)	syn22264775
R1408411	female	WGS harmonization study (AMP-AD)	syn22264775
R8155560	female	WGS harmonization study (AMP-AD)	syn22264775
R5221394	male	WGS harmonization study (AMP-AD)	syn22264775
R8598847	male	WGS harmonization study (AMP-AD)	syn22264775
R1034846	female	WGS harmonization study (AMP-AD)	syn22264775
R7589742	female	WGS harmonization study (AMP-AD)	syn22264775
R9127940	female	WGS harmonization study (AMP-AD)	syn22264775
R9940994	female	WGS harmonization study (AMP-AD)	syn22264775
R8062004	male	WGS harmonization study (AMP-AD)	syn22264775
R4841941	female	WGS harmonization study (AMP-AD)	syn22264775
R1218460	female	WGS harmonization study (AMP-AD)	syn22264775
R3607578	female	WGS harmonization study (AMP-AD)	syn22264775
R5850046	male	WGS harmonization study (AMP-AD)	syn22264775
R2944503	female	WGS harmonization study (AMP-AD)	syn22264775
R5541746	female	WGS harmonization study (AMP-AD)	syn22264775
R5374583	female	WGS harmonization study (AMP-AD)	syn22264775
R7423003	male	WGS harmonization study (AMP-AD)	syn22264775
R6743664	male	WGS harmonization study (AMP-AD)	syn22264775
R4575675	male	WGS harmonization study (AMP-AD)	syn22264775
R3811781	male	WGS harmonization study (AMP-AD)	syn22264775
R3143439	female	WGS harmonization study (AMP-AD)	syn22264775
R6171213	female	WGS harmonization study (AMP-AD)	syn22264775
R6698302	male	WGS harmonization study (AMP-AD)	syn22264775
R1498848	male	WGS harmonization study (AMP-AD)	syn22264775
R3623803	female	WGS harmonization study (AMP-AD)	syn22264775
R3840906	male	WGS harmonization study (AMP-AD)	syn22264775
R4241294	female	WGS harmonization study (AMP-AD)	syn22264775
R2881301	male	WGS harmonization study (AMP-AD)	syn22264775
R7796947	female	WGS harmonization study (AMP-AD)	syn22264775
R8351613	male	WGS harmonization study (AMP-AD)	syn22264775
R6776130	female	WGS harmonization study (AMP-AD)	syn22264775
R4570065	female	WGS harmonization study (AMP-AD)	syn22264775
R3160138	male	WGS harmonization study (AMP-AD)	syn22264775
R3824126	female	WGS harmonization study (AMP-AD)	syn22264775
R9419876	male	WGS harmonization study (AMP-AD)	syn22264775
R3485645	female	WGS harmonization study (AMP-AD)	syn22264775
R1743384	female	WGS harmonization study (AMP-AD)	syn22264775
R9818080	male	WGS harmonization study (AMP-AD)	syn22264775
R9794121	male	WGS harmonization study (AMP-AD)	syn22264775
R1748114	female	WGS harmonization study (AMP-AD)	syn22264775
R9931355	female	WGS harmonization study (AMP-AD)	syn22264775
R1234575	female	WGS harmonization study (AMP-AD)	syn22264775
R8725848	female	WGS harmonization study (AMP-AD)	syn22264775
R6765868	female	WGS harmonization study (AMP-AD)	syn22264775
R4439627	male	WGS harmonization study (AMP-AD)	syn22264775
R1660726	male	WGS harmonization study (AMP-AD)	syn22264775
R7269950	female	WGS harmonization study (AMP-AD)	syn22264775
R3185659	male	WGS harmonization study (AMP-AD)	syn22264775
R8741068	male	WGS harmonization study (AMP-AD)	syn22264775
R4266155	female	WGS harmonization study (AMP-AD)	syn22264775
R6058053	male	WGS harmonization study (AMP-AD)	syn22264775
R9101940	female	WGS harmonization study (AMP-AD)	syn22264775
R6665276	female	WGS harmonization study (AMP-AD)	syn22264775
R6337324	male	WGS harmonization study (AMP-AD)	syn22264775
R3081601	male	WGS harmonization study (AMP-AD)	syn22264775
R6939699	male	WGS harmonization study (AMP-AD)	syn22264775
R6799253	female	WGS harmonization study (AMP-AD)	syn22264775
R9904978	male	WGS harmonization study (AMP-AD)	syn22264775
R5935442	female	WGS harmonization study (AMP-AD)	syn22264775
R8935140	male	WGS harmonization study (AMP-AD)	syn22264775
R7347788	male	WGS harmonization study (AMP-AD)	syn22264775

### Sheet: Table S2
Table S2. ANXA11 common SNPs tested for association between TDP-C and controls
rs	chr	ps	Ref	Alt	avsnp151	n_miss	allele1	allele0	af	beta	se	logl_H1	p_wald	FDR adjusted P	Func.refGene	Gene.refGene	GeneDetail.refGene	ExonicFunc.refGene	AAChange.refGene
chr10_80152447_C_T	10	80152447	T	C	chr10_80152447_C_T	0	T	C	0.052	0.229837	0.0636557	-86.4252	0.000362921	0.0116135	UTR3	ANXA11	NM_001157:c.*3406A>G;NM_145869:c.*3406A>G;NM_001278407:c.*3406A>G;NM_001278409:c.*3406A>G;NM_145868:c.*3406A>G	.	.
chr10_80155380_T_C	10	80155380	T	C	rs2789686	1	T	C	0.099	0.152067	0.0491511	-88.0845	0.00217911	0.0675525	UTR3	ANXA11	NM_001157:c.*473A>G;NM_145869:c.*473A>G;NM_001278407:c.*473A>G;NM_001278409:c.*473A>G;NM_145868:c.*473A>G;NM_001278408:c.*473A>G	.	.
chr10_80157952_A_G	10	80157952	G	A	chr10_80157952_A_G	2	G	A	0.498	-0.0648191	0.0290026	-90.3214	0.0262242	0.786726	intronic	ANXA11	.	.	.
chr10_80156611_T_A	10	80156611	A	T	chr10_80156611_T_A	0	A	T	0.065	-0.114469	0.0570701	-90.8033	0.0458611	1	intronic	ANXA11	.	.	.
chr10_80204666_A_G	10	80204666	G	A	chr10_80204666_A_G	2	G	A	0.096	0.0730726	0.0459896	-91.5425	0.113234	1	intronic	ANXA11	.	.	.
chr10_80160254_A_T	10	80160254	T	A	chr10_80160254_A_T	1	T	A	0.147	0.058226	0.0402529	-91.7563	0.149175	1	intronic	ANXA11	.	.	.
chr10_80180561_C_T	10	80180561	T	C	chr10_80180561_C_T	0	T	C	0.111	0.0597247	0.0439726	-91.8799	0.175505	1	intronic	ANXA11	.	.	.
chr10_80201955_C_A	10	80201955	A	C	chr10_80201955_C_A	0	A	C	0.108	-0.06117	0.045461	-91.8925	0.179556	1	intronic	ANXA11	.	.	.
chr10_80194452_C_G	10	80194452	C	G	rs2573375	1	C	G	0.412	-0.0386618	0.0303725	-91.9794	0.204121	1	intronic	ANXA11	.	.	.
chr10_80181423_T_C	10	80181423	C	T	chr10_80181423_T_C	7	C	T	0.092	0.0591955	0.0482724	-92.045	0.221142	1	UTR5	ANXA11	NM_001278408:c.-8562G>A	.	.
chr10_80176791_G_A	10	80176791	A	G	chr10_80176791_G_A	1	A	G	0.264	-0.0398853	0.0325966	-92.0458	0.222149	1	intronic	ANXA11	.	.	.
chr10_80178340_T_C	10	80178340	C	T	chr10_80178340_T_C	1	C	T	0.129	0.0519995	0.0428475	-92.0659	0.225944	1	intronic	ANXA11	.	.	.
chr10_80173550_A_G	10	80173550	A	G	rs3851054	2	A	G	0.453	-0.0303874	0.0298846	-92.275	0.31013	1	intronic	ANXA11	.	.	.
chr10_80193883_C_T	10	80193883	T	C	chr10_80193883_C_T	10	T	C	0.065	0.0563399	0.0600845	-92.3566	0.349233	1	intronic	ANXA11	.	.	.
chr10_80160387_C_G	10	80160387	G	C	chr10_80160387_C_G	0	G	C	0.063	-0.0529598	0.0609621	-92.406	0.38575	1	intronic	ANXA11	.	.	.
chr10_80154228_T_A	10	80154228	A	T	chr10_80154228_T_A	1	A	T	0.489	-0.0236001	0.0306263	-92.4867	0.441617	1	UTR3	ANXA11	NM_001157:c.*1625T>A;NM_145869:c.*1625T>A;NM_001278407:c.*1625T>A;NM_001278409:c.*1625T>A;NM_145868:c.*1625T>A	.	.
chr10_80158606_T_C	10	80158606	C	T	chr10_80158606_T_C	3	C	T	0.063	0.0406531	0.0600159	-92.5664	0.49874	1	intronic	ANXA11	.	.	.
chr10_80203021_G_A	10	80203021	A	G	chr10_80203021_G_A	3	A	G	0.317	-0.0206758	0.0319336	-92.5862	0.517872	1	intronic	ANXA11	.	.	.
chr10_80205899_G_A	10	80205899	A	G	chr10_80205899_G_A	1	A	G	0.306	-0.0198336	0.0317456	-92.5975	0.532643	1	upstream	ANXA11	dist=91	.	.
chr10_80160044_T_C	10	80160044	T	C	rs2784773	1	T	C	0.367	0.0178701	0.02912	-92.6029	0.539941	1	intronic	ANXA11	.	.	.
chr10_80193200_G_A	10	80193200	A	G	chr10_80193200_G_A	2	A	G	0.46	0.0177083	0.0289834	-92.605	0.541717	1	intronic	ANXA11	.	.	.
chr10_80195087_G_A	10	80195087	A	G	chr10_80195087_G_A	0	A	G	0.1	-0.027823	0.0481721	-92.6257	0.564023	1	intronic	ANXA11	.	.	.
chr10_80204533_A_G	10	80204533	G	A	chr10_80204533_A_G	2	G	A	0.181	-0.0209559	0.0368594	-92.6257	0.570135	1	intronic	ANXA11	.	.	.
chr10_80171685_C_T	10	80171685	T	C	chr10_80171685_C_T	0	T	C	0.462	0.0164958	0.0290497	-92.6315	0.570603	1	UTR5	ANXA11	NM_001278409:c.-814A>G	.	.
chr10_80159020_C_A	10	80159020	A	C	chr10_80159020_C_A	0	A	C	0.106	-0.0266492	0.0473764	-92.6363	0.574234	1	intronic	ANXA11	.	.	.
chr10_80159970_G_A	10	80159970	A	G	chr10_80159970_G_A	1	A	G	0.047	-0.0218673	0.0634602	-92.7283	0.730671	1	intronic	ANXA11	.	.	.
chr10_80195783_G_A	10	80195783	G	A	rs2789642	0	G	A	0.228	0.0108899	0.0361228	-92.7511	0.763284	1	intronic	ANXA11	.	.	.
chr10_80177949_G_C	10	80177949	C	G	chr10_80177949_G_C	0	C	G	0.392	-0.00829377	0.030663	-92.7507	0.786993	1	intronic	ANXA11	.	.	.
chr10_80170316_G_A	10	80170316	A	G	chr10_80170316_G_A	0	A	G	0.102	-0.00901245	0.0479326	-92.7745	0.850997	1	intronic	ANXA11	.	.	.
chr10_80194672_G_A	10	80194672	A	G	chr10_80194672_G_A	0	A	G	0.077	0.00428671	0.050066	-92.7959	0.93183	1	intronic	ANXA11	.	.	.

### Sheet: Table S3
Table S3. ANXA11 rare SNPs tested for association between TDP-C and controls
rs	chr	ps	n_miss	allele1	allele0	af	beta	se	logl_H1	l_remle	p_wald	BH adjusted P	Chr	Start	End	Ref	Alt	avsnp151	Func.refGene	Gene.refGene	GeneDetail.refGene	ExonicFunc.refGene	AAChange.refGene	CHR	A1	A2	MAF_A	MAF_U	NCHROBS_A	NCHROBS_U	MAC_A	MAC_U
chr10_80164783_G_A	10	80164783	0	A	G	0.009	0.665961	0.147523	-83.2216	100000	9.43013e-06	0.00289505	10	80164783	80164783	A	G	.	intronic	ANXA11	.	.	.	10	A	G	0.05405	0.002066	74	484	4	1
chr10_80198235_T_C	10	80198235	0	C	T	0.005	0.550336	0.195779	-89.1469	100000	0.00529385	1	10	80198235	80198235	C	T	.	intronic	ANXA11	.	.	.	10	C	T	0.02703	0.002066	74	484	2	1
chr10_80168126_C_A	10	80168126	7	A	C	0.002	0.934743	0.336635	-89.2452	100000	0.00586829	1	10	80168126	80168126	A	C	.	intronic	ANXA11	.	.	.	10	A	C	0.01351	0	74	470	1	0
chr10_80180892_C_T	10	80180892	0	T	C	0.002	0.902794	0.335298	-89.4736	100000	0.00752671	1	10	80180892	80180892	T	C	.	intronic	ANXA11	.	.	.	10	T	C	0.01351	0	74	484	1	0
chr10_80196933_G_A	10	80196933	0	A	G	0.002	0.902602	0.337454	-89.5139	100000	0.00792664	1	10	80196933	80196933	A	G	.	intronic	ANXA11	.	.	.	10	A	G	0.01351	0	74	484	1	0
chr10_80152627_T_A	10	80152627	1	A	T	0.002	0.891709	0.337965	-89.6071	100000	0.00880295	1	10	80152627	80152627	A	T	.	UTR3	ANXA11	NM_001157:c.*3226T>A;NM_145869:c.*3226T>A;NM_001278407:c.*3226T>A;NM_001278409:c.*3226T>A;NM_145868:c.*3226T>A	.	.	10	A	T	0.01351	0	74	482	1	0
chr10_80189675_A_G	10	80189675	0	G	A	0.002	0.888216	0.337868	-89.6321	100000	0.00904846	1	10	80189675	80189675	G	A	.	intronic	ANXA11	.	.	.	10	G	A	0.01351	0	74	484	1	0
chr10_80194084_A_T	10	80194084	1	T	A	0.002	0.8878	0.337874	-89.6354	100000	0.0090815	1	10	80194084	80194084	T	A	.	intronic	ANXA11	.	.	.	10	T	A	0.01351	0	74	482	1	0
chr10_80204896_T_C	10	80204896	2	C	T	0.002	0.887203	0.337891	-89.6402	100000	0.00913119	1	10	80204896	80204896	C	T	.	intronic	ANXA11	.	.	.	10	C	T	0.01351	0	74	480	1	0
chr10_80185851_G_A	10	80185851	0	A	G	0.002	0.922262	0.356122	-89.6795	100000	0.0101167	1	10	80185851	80185851	A	G	.	intronic	ANXA11	.	.	.	10	A	G	0.01351	0	74	484	1	0
chr10_80178998_A_G	10	80178998	4	G	A	0.002	0.920368	0.356171	-89.6937	100000	0.0102805	1	10	80178998	80178998	G	A	.	intronic	ANXA11	.	.	.	10	G	A	0.01351	0	74	476	1	0
chr10_80164999_A_G	10	80164999	2	G	A	0.002	0.873752	0.341442	-89.7991	100000	0.0110327	1	10	80164999	80164999	G	A	.	intronic	ANXA11	.	.	.	10	G	A	0.01351	0	74	480	1	0
chr10_80180214_C_T	10	80180214	0	T	C	0.002	0.849911	0.337362	-89.9096	100000	0.0123266	1	10	80180214	80180214	T	C	.	intronic	ANXA11	.	.	.	10	T	C	0.01351	0	74	484	1	0
chr10_80199335_G_C	10	80199335	0	C	G	0.002	0.833644	0.337702	-90.0332	100000	0.0141735	1	10	80199335	80199335	C	G	.	intronic	ANXA11	.	.	.	10	C	G	0.01351	0	74	484	1	0
chr10_80166110_T_C	10	80166110	7	C	T	0.002	0.836979	0.3404	-90.049	100000	0.014556	1	10	80166110	80166110	C	T	.	exonic	ANXA11	.	synonymous SNV	ANXA11:NM_001157:exon7:c.A832A:p.I278I,ANXA11:NM_145868:exon8:c.A832A:p.I278I,ANXA11:NM_001278407:exon9:c.A832A:p.I278I,ANXA11:NM_001278408:exon9:c.A832A:p.I278I,ANXA11:NM_001278409:exon9:c.A733A:p.I245I,ANXA11:NM_145869:exon9:c.A832A:p.I278I	10	C	T	0.01351	0	74	470	1	0
chr10_80181131_T_C	10	80181131	0	C	T	0.002	0.805116	0.338645	-90.2473	100000	0.0181162	1	10	80181131	80181131	C	T	.	UTR5	ANXA11	NM_145869:c.-8270G>A;NM_001278408:c.-8270G>A	.	.	10	C	T	0.01351	0	74	484	1	0
chr10_80206162_T_G	10	80206162	1	G	T	0.002	0.804615	0.338643	-90.2507	100000	0.0181867	1	10	80206162	80206162	G	T	.	upstream	ANXA11	dist=354	.	.	10	G	T	0.01351	0	74	482	1	0
chr10_80165192_C_T	10	80165192	0	T	C	0.007	0.356023	0.17046	-90.8865	100000	0.0376629	1	10	80165192	80165192	T	C	.	intronic	ANXA11	.	.	.	10	T	C	0.02703	0.004132	74	484	2	2
chr10_80177860_G_C	10	80177860	0	C	G	0.007	0.356023	0.17046	-90.8865	100000	0.0376629	1	10	80177860	80177860	C	G	.	intronic	ANXA11	.	.	.	10	C	G	0.02703	0.004132	74	484	2	2
chr10_80192150_C_T	10	80192150	0	T	C	0.004	0.410728	0.24156	-91.607	100000	0.0902021	1	10	80192150	80192150	T	C	.	intronic	ANXA11	.	.	.	10	T	C	0.01351	0.002066	74	484	1	1
chr10_80165783_G_A	10	80165783	1	A	G	0.004	0.408061	0.241973	-91.6286	100000	0.0928548	1	10	80165783	80165783	A	G	.	intronic	ANXA11	.	.	.	10	A	G	0.01351	0.002075	74	482	1	1
chr10_80167662_C_T	10	80167662	0	T	C	0.004	0.382743	0.240074	-91.7827	100000	0.112023	1	10	80167662	80167662	T	C	.	intronic	ANXA11	.	.	.	10	T	C	0.01351	0.002066	74	484	1	1
chr10_80152494_G_A	10	80152494	0	A	G	0.004	0.378739	0.240815	-91.8135	100000	0.11693	1	10	80152494	80152494	A	G	.	UTR3	ANXA11	NM_001157:c.*3359T>C;NM_145869:c.*3359T>C;NM_001278407:c.*3359T>C;NM_001278409:c.*3359T>C;NM_145868:c.*3359T>C	.	.	10	A	G	0.01351	0.002066	74	484	1	1
chr10_80163070_T_C	10	80163070	0	C	T	0.004	0.346615	0.246468	-92.037	100000	0.160756	1	10	80163070	80163070	C	T	.	intronic	ANXA11	.	.	.	10	C	T	0.01351	0.002066	74	484	1	1
chr10_80179661_T_C	10	80179661	0	C	T	0.004	0.346615	0.246468	-92.037	100000	0.160756	1	10	80179661	80179661	C	T	.	intronic	ANXA11	.	.	.	10	C	T	0.01351	0.002066	74	484	1	1
chr10_80197853_G_A	10	80197853	0	A	G	0.004	0.346615	0.246468	-92.037	100000	0.160756	1	10	80197853	80197853	A	G	.	intronic	ANXA11	.	.	.	10	A	G	0.01351	0.002066	74	484	1	1
chr10_80194907_C_T	10	80194907	0	T	C	0.004	0.326781	0.240273	-92.1295	100000	0.174931	1	10	80194907	80194907	T	C	.	intronic	ANXA11	.	.	.	10	T	C	0.01351	0.002066	74	484	1	1
chr10_80201328_T_C	10	80201328	4	C	T	0.007	0.260597	0.193411	-92.1228	100000	0.17897	1	10	80201328	80201328	C	T	.	intronic	ANXA11	.	.	.	10	C	T	0.01515	0.006198	66	484	1	3
chr10_80199165_C_T	10	80199165	7	T	C	0.007	0.239986	0.193702	-92.2622	100000	0.216421	1	10	80199165	80199165	T	C	.	intronic	ANXA11	.	.	.	10	T	C	0.01351	0.006383	74	470	1	3
chr10_80167046_C_T	10	80167046	1	T	C	0.005	0.202987	0.197046	-92.5183	100000	0.303844	1	10	80167046	80167046	T	C	.	intronic	ANXA11	.	.	.	10	T	C	0.01351	0.004149	74	482	1	2
chr10_80206413_T_C	10	80206413	1	C	T	0.005	0.188619	0.197369	-92.5946	100000	0.34008	1	10	80206413	80206413	C	T	.	upstream	ANXA11	dist=605	.	.	10	C	T	0.01351	0.004149	74	482	1	2
chr10_80195767_T_A	10	80195767	0	A	T	0.007	-0.159119	0.172942	-92.6132	100000	0.358343	1	10	80195767	80195767	A	T	.	intronic	ANXA11	.	.	.	10	A	T	0	0.008264	74	484	0	4
chr10_80205723_G_T	10	80205723	0	T	G	0.005	0.171433	0.198055	-92.6687	100000	0.387474	1	10	80205723	80205723	T	G	.	UTR5	ANXA11	NM_001278407:c.-32862A>C	.	.	10	T	G	0.01351	0.004132	74	484	1	2
chr10_80175168_C_T	10	80175168	1	T	C	0.007	-0.146065	0.170978	-92.6831	100000	0.393689	1	10	80175168	80175168	T	C	.	intronic	ANXA11	.	.	.	10	T	C	0	0.008299	74	482	0	4
chr10_80186967_G_A	10	80186967	0	A	G	0.007	-0.145538	0.170969	-92.6857	100000	0.395367	1	10	80186967	80186967	A	G	.	intronic	ANXA11	.	.	.	10	A	G	0	0.008264	74	484	0	4
chr10_80164863_A_C	10	80164863	0	C	A	0.005	-0.163223	0.196949	-92.7055	100000	0.407962	1	10	80164863	80164863	C	A	.	intronic	ANXA11	.	.	.	10	C	A	0	0.006198	74	484	0	3
chr10_80192650_A_C	10	80192650	0	C	A	0.005	-0.161263	0.203764	-92.7062	100000	0.429383	1	10	80192650	80192650	C	A	.	intronic	ANXA11	.	.	.	10	C	A	0	0.006198	74	484	0	3
chr10_80173830_A_G	10	80173830	0	G	A	0.007	0.135531	0.173373	-92.73	100000	0.435045	1	10	80173830	80173830	G	A	.	intronic	ANXA11	.	.	.	10	G	A	0.01351	0.006198	74	484	1	3
chr10_80203403_C_T	10	80203403	0	T	C	0.005	-0.154252	0.197873	-92.7405	100000	0.436325	1	10	80203403	80203403	T	C	.	intronic	ANXA11	.	.	.	10	T	C	0	0.006198	74	484	0	3
chr10_80195810_A_G	10	80195810	0	G	A	0.005	-0.147181	0.197408	-92.7688	100000	0.456565	1	10	80195810	80195810	G	A	.	intronic	ANXA11	.	.	.	10	G	A	0	0.006198	74	484	0	3
chr10_80171573_G_C	10	80171573	0	C	G	0.005	-0.147217	0.199313	-92.7643	100000	0.460766	1	10	80171573	80171573	C	G	.	intronic	ANXA11	.	.	.	10	C	G	0	0.006198	74	484	0	3
chr10_80196306_A_T	10	80196306	1	T	A	0.007	-0.125437	0.171149	-92.78	100000	0.464236	1	10	80196306	80196306	T	A	.	intronic	ANXA11	.	.	.	10	T	A	0	0.008299	74	482	0	4
chr10_80177592_A_G	10	80177592	1	G	A	0.005	-0.140949	0.197177	-92.7925	100000	0.475319	1	10	80177592	80177592	G	A	.	intronic	ANXA11	.	.	.	10	G	A	0	0.006224	74	482	0	3
chr10_80183184_T_A	10	80183184	0	A	T	0.007	-0.122077	0.172033	-92.7916	100000	0.478546	1	10	80183184	80183184	A	T	.	intronic	ANXA11	.	.	.	10	A	T	0	0.008264	74	484	0	4
chr10_80203774_G_A	10	80203774	1	A	G	0.005	-0.138795	0.198415	-92.7971	100000	0.48482	1	10	80203774	80203774	A	G	.	intronic	ANXA11	.	.	.	10	A	G	0	0.006224	74	482	0	3
chr10_80150087_A_C	10	80150087	0	C	A	0.005	-0.135632	0.196318	-92.8141	100000	0.490223	1	10	80150087	80150087	C	A	.	downstream	ANXA11	dist=802	.	.	10	C	A	0	0.006198	74	484	0	3
chr10_80188277_C_A	10	80188277	0	A	C	0.004	-0.16712	0.246624	-92.7983	100000	0.498575	1	10	80188277	80188277	A	C	.	intronic	ANXA11	.	.	.	10	A	C	0	0.004132	74	484	0	2
chr10_80170416_C_T	10	80170416	0	T	C	0.004	-0.15958	0.240833	-92.8322	100000	0.508132	1	10	80170416	80170416	T	C	.	intronic	ANXA11	.	.	.	10	T	C	0	0.004132	74	484	0	2
chr10_80186506_G_A	10	80186506	0	A	G	0.004	-0.156667	0.239743	-92.8396	100000	0.513994	1	10	80186506	80186506	A	G	.	intronic	ANXA11	.	.	.	10	A	G	0	0.004132	74	484	0	2
chr10_80202733_G_A	10	80202733	0	A	G	0.005	-0.128361	0.19921	-92.8306	100000	0.519884	1	10	80202733	80202733	A	G	.	intronic	ANXA11	.	.	.	10	A	G	0	0.006198	74	484	0	3
chr10_80170286_G_A	10	80170286	0	A	G	0.005	-0.126587	0.198256	-92.8388	100000	0.523678	1	10	80170286	80170286	A	G	.	intronic	ANXA11	.	.	.	10	A	G	0	0.006198	74	484	0	3
chr10_80162508_T_C	10	80162508	0	C	T	0.004	-0.153598	0.240568	-92.8458	100000	0.523693	1	10	80162508	80162508	C	T	.	intronic	ANXA11	.	.	.	10	C	T	0	0.004132	74	484	0	2
chr10_80166903_G_A	10	80166903	3	A	G	0.007	0.109739	0.171881	-92.8393	100000	0.523704	1	10	80166903	80166903	A	G	.	exonic	ANXA11	.	synonymous SNV	ANXA11:NM_001157:exon6:c.C731C:p.T244T,ANXA11:NM_145868:exon7:c.C731C:p.T244T,ANXA11:NM_001278407:exon8:c.C731C:p.T244T,ANXA11:NM_001278408:exon8:c.C731C:p.T244T,ANXA11:NM_001278409:exon8:c.C632C:p.T211T,ANXA11:NM_145869:exon8:c.C731C:p.T244T	10	A	G	0.01389	0.00625	72	480	1	3
chr10_80173397_C_T	10	80173397	0	T	C	0.004	-0.152481	0.242311	-92.8476	100000	0.529689	1	10	80173397	80173397	T	C	.	intronic	ANXA11	.	.	.	10	T	C	0	0.004132	74	484	0	2
chr10_80176709_C_A	10	80176709	0	A	C	0.004	-0.153994	0.245242	-92.8364	100000	0.530573	1	10	80176709	80176709	A	C	.	intronic	ANXA11	.	.	.	10	A	C	0	0.004132	74	484	0	2
chr10_80176710_C_A	10	80176710	0	A	C	0.004	-0.153994	0.245242	-92.8364	100000	0.530573	1	10	80176710	80176710	A	C	.	intronic	ANXA11	.	.	.	10	A	C	0	0.004132	74	484	0	2
chr10_80192287_C_T	10	80192287	0	T	C	0.004	-0.153994	0.245242	-92.8364	100000	0.530573	1	10	80192287	80192287	T	C	.	intronic	ANXA11	.	.	.	10	T	C	0	0.004132	74	484	0	2
chr10_80200810_G_A	10	80200810	0	A	G	0.007	0.107571	0.171867	-92.8472	100000	0.531902	1	10	80200810	80200810	A	G	.	intronic	ANXA11	.	.	.	10	A	G	0.01351	0.006198	74	484	1	3
chr10_80162128_A_G	10	80162128	1	G	A	0.007	0.107102	0.17187	-92.8489	100000	0.533698	1	10	80162128	80162128	G	A	.	intronic	ANXA11	.	.	.	10	G	A	0.01351	0.006224	74	482	1	3
chr10_80166204_G_C	10	80166204	1	C	G	0.007	0.107056	0.171869	-92.8491	100000	0.533869	1	10	80166204	80166204	C	G	.	intronic	ANXA11	.	.	.	10	C	G	0.01351	0.006224	74	482	1	3
chr10_80205135_G_A	10	80205135	0	A	G	0.004	-0.147018	0.240746	-92.8657	100000	0.541918	1	10	80205135	80205135	A	G	.	intronic	ANXA11	.	.	.	10	A	G	0	0.004132	74	484	0	2
chr10_80154258_T_C	10	80154258	2	C	T	0.004	-0.144404	0.244697	-92.8586	100000	0.555584	1	10	80154258	80154258	C	T	.	UTR3	ANXA11	NM_001157:c.*1595G>A;NM_145869:c.*1595G>A;NM_001278407:c.*1595G>A;NM_001278409:c.*1595G>A;NM_145868:c.*1595G>A	.	.	10	C	T	0	0.004149	72	482	0	2
chr10_80172358_G_A	10	80172358	0	A	G	0.007	0.102955	0.177915	-92.8432	100000	0.563281	1	10	80172358	80172358	A	G	.	intronic	ANXA11	.	.	.	10	A	G	0.01351	0.006198	74	484	1	3
chr10_80174002_T_C	10	80174002	0	C	T	0.007	0.102955	0.177915	-92.8432	100000	0.563281	1	10	80174002	80174002	C	T	.	intronic	ANXA11	.	.	.	10	C	T	0.01351	0.006198	74	484	1	3
chr10_80182205_C_T	10	80182205	8	T	C	0.002	-0.193782	0.340203	-92.8877	100000	0.569409	1	10	80182205	80182205	T	C	.	intronic	ANXA11	.	.	.	10	T	C	0	0.002137	74	468	0	1
chr10_80164930_C_A	10	80164930	0	A	C	0.002	-0.190873	0.336766	-92.899	100000	0.571326	1	10	80164930	80164930	A	C	.	intronic	ANXA11	.	.	.	10	A	C	0	0.002066	74	484	0	1
chr10_80175732_C_T	10	80175732	1	T	C	0.004	-0.136014	0.240457	-92.8902	100000	0.572096	1	10	80175732	80175732	T	C	.	intronic	ANXA11	.	.	.	10	T	C	0	0.004149	74	482	0	2
chr10_80164616_C_G	10	80164616	1	G	C	0.004	-0.135946	0.24047	-92.8904	100000	0.572306	1	10	80164616	80164616	G	C	.	intronic	ANXA11	.	.	.	10	G	C	0	0.004149	74	482	0	2
chr10_80172488_C_T	10	80172488	0	T	C	0.002	-0.186835	0.341586	-92.8963	100000	0.584847	1	10	80172488	80172488	T	C	.	intronic	ANXA11	.	.	.	10	T	C	0	0.002066	74	484	0	1
chr10_80188891_C_G	10	80188891	0	G	C	0.002	-0.184646	0.344932	-92.8928	100000	0.592868	1	10	80188891	80188891	G	C	.	intronic	ANXA11	.	.	.	10	G	C	0	0.002066	74	484	0	1
chr10_80170869_C_T	10	80170869	0	T	C	0.002	-0.179859	0.338141	-92.9146	100000	0.59522	1	10	80170869	80170869	T	C	.	exonic	ANXA11	.	synonymous SNV	ANXA11:NM_001157:exon3:c.G102G:p.M34M,ANXA11:NM_145868:exon4:c.G102G:p.M34M,ANXA11:NM_001278407:exon5:c.G102G:p.M34M,ANXA11:NM_001278408:exon5:c.G102G:p.M34M,ANXA11:NM_001278409:exon5:c.G3G:p.M1M,ANXA11:NM_145869:exon5:c.G102G:p.M34M	10	T	C	0	0.002066	74	484	0	1
chr10_80165997_C_T	10	80165997	1	T	C	0.002	-0.179421	0.338331	-92.9145	100000	0.596323	1	10	80165997	80165997	T	C	.	intronic	ANXA11	.	.	.	10	T	C	0	0.002066	72	484	0	1
chr10_80192459_A_G	10	80192459	0	G	A	0.002	-0.180049	0.34713	-92.8949	100000	0.604401	1	10	80192459	80192459	G	A	.	intronic	ANXA11	.	.	.	10	G	A	0	0.002066	74	484	0	1
chr10_80202014_C_T	10	80202014	0	T	C	0.002	-0.180049	0.34713	-92.8949	100000	0.604401	1	10	80202014	80202014	T	C	.	intronic	ANXA11	.	.	.	10	T	C	0	0.002066	74	484	0	1
chr10_80199159_C_A	10	80199159	6	A	C	0.004	-0.124693	0.242208	-92.9138	100000	0.607095	1	10	80199159	80199159	A	C	.	intronic	ANXA11	.	.	.	10	A	C	0	0.004237	74	472	0	2
chr10_80180788_C_A	10	80180788	0	A	C	0.004	-0.1222	0.240999	-92.9195	100000	0.612522	1	10	80180788	80180788	A	C	.	intronic	ANXA11	.	.	.	10	A	C	0	0.004132	74	484	0	2
chr10_80192597_T_C	10	80192597	1	C	T	0.002	-0.172101	0.342057	-92.918	100000	0.615271	1	10	80192597	80192597	C	T	.	intronic	ANXA11	.	.	.	10	C	T	0	0.002075	74	482	0	1
chr10_80156991_T_A	10	80156991	1	A	T	0.002	-0.17202	0.342063	-92.9181	100000	0.615444	1	10	80156991	80156991	A	T	.	intronic	ANXA11	.	.	.	10	A	T	0	0.002075	74	482	0	1
chr10_80156305_T_C	10	80156305	3	C	T	0.004	-0.121493	0.242102	-92.9175	100000	0.616193	1	10	80156305	80156305	C	T	.	intronic	ANXA11	.	.	.	10	C	T	0	0.004184	74	478	0	2
chr10_80175508_G_T	10	80175508	3	T	G	0.004	-0.121479	0.242221	-92.9173	100000	0.616406	1	10	80175508	80175508	T	G	.	intronic	ANXA11	.	.	.	10	T	G	0	0.004184	74	478	0	2
chr10_80155548_G_A	10	80155548	0	A	G	0.002	-0.170183	0.340336	-92.9246	100000	0.617443	1	10	80155548	80155548	A	G	.	UTR3	ANXA11	NM_001157:c.*305T>C;NM_145869:c.*305T>C;NM_001278407:c.*305T>C;NM_001278409:c.*305T>C;NM_145868:c.*305T>C;NM_001278408:c.*305T>C	.	.	10	A	G	0	0.002066	74	484	0	1
chr10_80176381_A_C	10	80176381	0	C	A	0.002	-0.170183	0.340336	-92.9246	100000	0.617443	1	10	80176381	80176381	C	A	.	intronic	ANXA11	.	.	.	10	C	A	0	0.002066	74	484	0	1
chr10_80158819_G_A	10	80158819	0	A	G	0.004	-0.119998	0.242206	-92.9203	100000	0.620689	1	10	80158819	80158819	A	G	.	intronic	ANXA11	.	.	.	10	A	G	0	0.004132	74	484	0	2
chr10_80203576_G_A	10	80203576	1	A	G	0.002	-0.168808	0.343553	-92.9191	100000	0.623564	1	10	80203576	80203576	A	G	.	intronic	ANXA11	.	.	.	10	A	G	0	0.002075	74	482	0	1
chr10_80177073_C_T	10	80177073	0	T	C	0.002	-0.16838	0.343563	-92.9197	100000	0.624454	1	10	80177073	80177073	T	C	.	intronic	ANXA11	.	.	.	10	T	C	0	0.002066	74	484	0	1
chr10_80180888_G_T	10	80180888	0	T	G	0.002	-0.16838	0.343563	-92.9197	100000	0.624454	1	10	80180888	80180888	T	G	.	intronic	ANXA11	.	.	.	10	T	G	0	0.002066	74	484	0	1
chr10_80187394_T_C	10	80187394	2	C	T	0.002	-0.167317	0.343755	-92.9212	100000	0.626835	1	10	80187394	80187394	C	T	.	intronic	ANXA11	.	.	.	10	C	T	0	0.002083	74	480	0	1
chr10_80196593_C_T	10	80196593	0	T	C	0.002	-0.165083	0.339992	-92.9328	100000	0.627673	1	10	80196593	80196593	T	C	.	intronic	ANXA11	.	.	.	10	T	C	0	0.002066	74	484	0	1
chr10_80183551_C_T	10	80183551	0	T	C	0.002	-0.166173	0.344378	-92.921	100000	0.629814	1	10	80183551	80183551	T	C	.	intronic	ANXA11	.	.	.	10	T	C	0	0.002066	74	484	0	1
chr10_80198846_A_T	10	80198846	0	T	A	0.002	-0.166173	0.344378	-92.921	100000	0.629814	1	10	80198846	80198846	T	A	.	intronic	ANXA11	.	.	.	10	T	A	0	0.002066	74	484	0	1
chr10_80183634_T_C	10	80183634	1	C	T	0.002	-0.16091	0.341836	-92.9345	100000	0.638212	1	10	80183634	80183634	C	T	.	intronic	ANXA11	.	.	.	10	C	T	0	0.002075	74	482	0	1
chr10_80155386_G_C	10	80155386	1	C	G	0.002	-0.160739	0.341839	-92.9347	100000	0.638571	1	10	80155386	80155386	C	G	.	UTR3	ANXA11	NM_001157:c.*467G>C;NM_145869:c.*467G>C;NM_001278407:c.*467G>C;NM_001278409:c.*467G>C;NM_145868:c.*467G>C;NM_001278408:c.*467G>C	.	.	10	C	G	0	0.002075	74	482	0	1
chr10_80156850_A_G	10	80156850	0	G	A	0.002	-0.160289	0.341833	-92.9354	100000	0.639506	1	10	80156850	80156850	G	A	.	intronic	ANXA11	.	.	.	10	G	A	0	0.002066	74	484	0	1
chr10_80167818_T_C	10	80167818	0	C	T	0.002	-0.160289	0.341833	-92.9354	100000	0.639506	1	10	80167818	80167818	C	T	.	intronic	ANXA11	.	.	.	10	C	T	0	0.002066	74	484	0	1
chr10_80181214_G_T	10	80181214	0	T	G	0.002	-0.158439	0.342219	-92.9366	100000	0.643748	1	10	80181214	80181214	T	G	.	UTR5	ANXA11	NM_001278408:c.-8353A>C	.	.	10	T	G	0	0.002066	74	484	0	1
chr10_80203736_C_T	10	80203736	0	T	C	0.002	-0.154198	0.336581	-92.9558	100000	0.647222	1	10	80203736	80203736	T	C	.	intronic	ANXA11	.	.	.	10	T	C	0	0.002066	74	484	0	1
chr10_80158200_A_G	10	80158200	5	G	A	0.002	-0.153967	0.337782	-92.9529	100000	0.648882	1	10	80158200	80158200	G	A	.	intronic	ANXA11	.	.	.	10	G	A	0	0.00211	74	474	0	1
chr10_80171852_G_A	10	80171852	0	A	G	0.002	-0.155395	0.344523	-92.9357	100000	0.652313	1	10	80171852	80171852	A	G	.	UTR5	ANXA11	NM_001278409:c.-981T>C	.	.	10	A	G	0	0.002066	74	484	0	1
chr10_80203773_G_A	10	80203773	0	A	G	0.002	-0.153619	0.341435	-92.9448	100000	0.653122	1	10	80203773	80203773	A	G	.	intronic	ANXA11	.	.	.	10	A	G	0	0.002066	74	484	0	1
chr10_80162144_T_C	10	80162144	0	C	T	0.002	-0.151303	0.337764	-92.9565	100000	0.654539	1	10	80162144	80162144	C	T	.	intronic	ANXA11	.	.	.	10	C	T	0	0.002066	74	484	0	1
chr10_80196476_G_A	10	80196476	1	A	G	0.002	-0.150786	0.337308	-92.9583	100000	0.655207	1	10	80196476	80196476	A	G	.	intronic	ANXA11	.	.	.	10	A	G	0	0.002075	74	482	0	1
chr10_80192930_G_A	10	80192930	0	A	G	0.002	-0.151487	0.34016	-92.9511	100000	0.656424	1	10	80192930	80192930	A	G	.	intronic	ANXA11	.	.	.	10	A	G	0	0.002066	74	484	0	1
chr10_80186068_T_C	10	80186068	2	C	T	0.002	-0.150318	0.340955	-92.9507	100000	0.659652	1	10	80186068	80186068	C	T	.	intronic	ANXA11	.	.	.	10	C	T	0	0.002083	74	480	0	1
chr10_80189037_C_T	10	80189037	0	T	C	0.002	-0.149445	0.341704	-92.9496	100000	0.6622	1	10	80189037	80189037	T	C	.	intronic	ANXA11	.	.	.	10	T	C	0	0.002066	74	484	0	1
chr10_80170131_C_T	10	80170131	0	T	C	0.002	-0.149214	0.342014	-92.9492	100000	0.662976	1	10	80170131	80170131	T	C	.	intronic	ANXA11	.	.	.	10	T	C	0	0.002066	74	484	0	1
chr10_80174909_C_G	10	80174909	1	G	C	0.002	-0.148341	0.340174	-92.9551	100000	0.663125	1	10	80174909	80174909	G	C	.	intronic	ANXA11	.	.	.	10	G	C	0	0.002066	72	484	0	1
chr10_80175295_G_A	10	80175295	0	A	G	0.002	-0.148329	0.342414	-92.9493	100000	0.66522	1	10	80175295	80175295	A	G	.	intronic	ANXA11	.	.	.	10	A	G	0	0.002066	74	484	0	1
chr10_80185887_T_C	10	80185887	3	C	T	0.002	-0.147226	0.341716	-92.9525	100000	0.66692	1	10	80185887	80185887	C	T	.	intronic	ANXA11	.	.	.	10	C	T	0	0.002083	72	480	0	1
chr10_80151691_G_A	10	80151691	0	A	G	0.002	-0.146258	0.340101	-92.9579	100000	0.667502	1	10	80151691	80151691	A	G	.	UTR3	ANXA11	NM_001157:c.*4162T>C;NM_145869:c.*4162T>C;NM_001278407:c.*4162T>C;NM_001278409:c.*4162T>C;NM_145868:c.*4162T>C	.	.	10	A	G	0	0.002066	74	484	0	1
chr10_80161705_C_T	10	80161705	0	T	C	0.002	-0.146096	0.341785	-92.9537	100000	0.669385	1	10	80161705	80161705	T	C	.	intronic	ANXA11	.	.	.	10	T	C	0	0.002066	74	484	0	1
chr10_80202226_G_A	10	80202226	1	A	G	0.002	-0.146439	0.342674	-92.9512	100000	0.669464	1	10	80202226	80202226	A	G	.	intronic	ANXA11	.	.	.	10	A	G	0	0.002075	74	482	0	1
chr10_80180946_T_C	10	80180946	1	C	T	0.002	-0.142573	0.337135	-92.9693	100000	0.672701	1	10	80180946	80180946	C	T	.	UTR5	ANXA11	NM_145869:c.-8085G>A;NM_001278408:c.-8085G>A	.	.	10	C	T	0	0.002075	74	482	0	1
chr10_80205635_C_T	10	80205635	0	T	C	0.002	-0.144305	0.341476	-92.9567	100000	0.672923	1	10	80205635	80205635	T	C	.	UTR5	ANXA11	NM_001278407:c.-32774A>G	.	.	10	T	C	0	0.002066	74	484	0	1
chr10_80184018_C_T	10	80184018	0	T	C	0.002	-0.142197	0.337128	-92.9698	100000	0.673508	1	10	80184018	80184018	T	C	.	intronic	ANXA11	.	.	.	10	T	C	0	0.002066	74	484	0	1
chr10_80191411_A_T	10	80191411	0	T	A	0.002	-0.142197	0.337128	-92.9698	100000	0.673508	1	10	80191411	80191411	T	A	.	intronic	ANXA11	.	.	.	10	T	A	0	0.002066	74	484	0	1
chr10_80183790_C_T	10	80183790	0	T	C	0.002	-0.144499	0.343983	-92.9504	100000	0.674758	1	10	80183790	80183790	T	C	.	intronic	ANXA11	.	.	.	10	T	C	0	0.002066	74	484	0	1
chr10_80178135_G_T	10	80178135	1	T	G	0.002	-0.141932	0.341032	-92.9607	100000	0.677599	1	10	80178135	80178135	T	G	.	intronic	ANXA11	.	.	.	10	T	G	0	0.002075	74	482	0	1
chr10_80156051_C_A	10	80156051	0	A	C	0.002	-0.141666	0.341047	-92.961	100000	0.678182	1	10	80156051	80156051	A	C	.	intronic	ANXA11	.	.	.	10	A	C	0	0.002066	74	484	0	1
chr10_80188985_C_T	10	80188985	0	T	C	0.002	-0.141666	0.341047	-92.961	100000	0.678182	1	10	80188985	80188985	T	C	.	intronic	ANXA11	.	.	.	10	T	C	0	0.002066	74	484	0	1
chr10_80164336_A_T	10	80164336	0	T	A	0.002	-0.140312	0.338954	-92.9681	100000	0.67923	1	10	80164336	80164336	T	A	.	intronic	ANXA11	.	.	.	10	T	A	0	0.002066	74	484	0	1
chr10_80170882_G_C	10	80170882	0	C	G	0.002	-0.136854	0.342775	-92.9625	100000	0.690017	1	10	80170882	80170882	C	G	.	exonic	ANXA11	.	synonymous SNV	ANXA11:NM_001157:exon3:c.C89C:p.P30P,ANXA11:NM_145868:exon4:c.C89C:p.P30P,ANXA11:NM_001278407:exon5:c.C89C:p.P30P,ANXA11:NM_001278408:exon5:c.C89C:p.P30P,ANXA11:NM_145869:exon5:c.C89C:p.P30P	10	C	G	0	0.002066	74	484	0	1
chr10_80169771_C_A	10	80169771	0	A	C	0.002	-0.135418	0.341513	-92.9673	100000	0.692026	1	10	80169771	80169771	A	C	.	intronic	ANXA11	.	.	.	10	A	C	0	0.002066	74	484	0	1
chr10_80203317_A_G	10	80203317	4	G	A	0.002	-0.134042	0.341249	-92.97	100000	0.694773	1	10	80203317	80203317	G	A	.	intronic	ANXA11	.	.	.	10	G	A	0	0.002101	74	476	0	1
chr10_80162013_C_G	10	80162013	0	G	C	0.002	-0.137335	0.354213	-92.9366	100000	0.698525	1	10	80162013	80162013	G	C	.	exonic	ANXA11	.	synonymous SNV	ANXA11:NM_001157:exon11:c.G1102G:p.G368G,ANXA11:NM_145868:exon12:c.G1102G:p.G368G,ANXA11:NM_001278407:exon13:c.G1102G:p.G368G,ANXA11:NM_001278408:exon13:c.G1102G:p.G368G,ANXA11:NM_001278409:exon13:c.G1003G:p.G335G,ANXA11:NM_145869:exon13:c.G1102G:p.G368G	10	G	C	0	0.002066	74	484	0	1
chr10_80185148_G_A	10	80185148	0	A	G	0.002	-0.132074	0.341247	-92.9722	100000	0.699031	1	10	80185148	80185148	A	G	.	intronic	ANXA11	.	.	.	10	A	G	0	0.002066	74	484	0	1
chr10_80159474_C_T	10	80159474	1	T	C	0.002	-0.131928	0.341181	-92.9725	100000	0.699291	1	10	80159474	80159474	T	C	.	intronic	ANXA11	.	.	.	10	T	C	0	0.002075	74	482	0	1
chr10_80204770_G_A	10	80204770	0	A	G	0.002	-0.131461	0.341183	-92.9731	100000	0.700306	1	10	80204770	80204770	A	G	.	intronic	ANXA11	.	.	.	10	A	G	0	0.002066	74	484	0	1
chr10_80186328_G_T	10	80186328	0	T	G	0.002	-0.133077	0.346353	-92.9584	100000	0.70111	1	10	80186328	80186328	T	G	.	intronic	ANXA11	.	.	.	10	T	G	0	0.002066	74	484	0	1
chr10_80169056_C_A	10	80169056	0	A	C	0.002	-0.130528	0.341667	-92.9725	100000	0.702731	1	10	80169056	80169056	A	C	.	exonic	ANXA11	.	synonymous SNV	ANXA11:NM_001157:exon4:c.G474G:p.V158V,ANXA11:NM_145868:exon5:c.G474G:p.V158V,ANXA11:NM_001278407:exon6:c.G474G:p.V158V,ANXA11:NM_001278408:exon6:c.G474G:p.V158V,ANXA11:NM_001278409:exon6:c.G375G:p.V125V,ANXA11:NM_145869:exon6:c.G474G:p.V158V	10	A	C	0	0.002066	74	484	0	1
chr10_80187707_C_T	10	80187707	0	T	C	0.002	-0.130528	0.341667	-92.9725	100000	0.702731	1	10	80187707	80187707	T	C	.	intronic	ANXA11	.	.	.	10	T	C	0	0.002066	74	484	0	1
chr10_80164424_G_A	10	80164424	0	A	G	0.002	-0.13082	0.343758	-92.9673	100000	0.703824	1	10	80164424	80164424	A	G	.	intronic	ANXA11	.	.	.	10	A	G	0	0.002066	74	484	0	1
chr10_80201684_G_T	10	80201684	0	T	G	0.002	-0.129108	0.340915	-92.9764	100000	0.705195	1	10	80201684	80201684	T	G	.	intronic	ANXA11	.	.	.	10	T	G	0	0.002066	74	484	0	1
chr10_80165454_C_T	10	80165454	0	T	C	0.002	-0.129339	0.342443	-92.9723	100000	0.705949	1	10	80165454	80165454	T	C	.	intronic	ANXA11	.	.	.	10	T	C	0	0.002066	74	484	0	1
chr10_80195782_C_T	10	80195782	1	T	C	0.002	-0.127115	0.342315	-92.975	100000	0.710671	1	10	80195782	80195782	T	C	.	intronic	ANXA11	.	.	.	10	T	C	0	0.002075	74	482	0	1
chr10_80163601_G_T	10	80163601	1	T	G	0.002	-0.126762	0.341865	-92.9766	100000	0.711075	1	10	80163601	80163601	T	G	.	exonic	ANXA11	.	synonymous SNV	ANXA11:NM_001157:exon9:c.C962C:p.T321T,ANXA11:NM_145868:exon10:c.C962C:p.T321T,ANXA11:NM_001278407:exon11:c.C962C:p.T321T,ANXA11:NM_001278408:exon11:c.C962C:p.T321T,ANXA11:NM_001278409:exon11:c.C863C:p.T288T,ANXA11:NM_145869:exon11:c.C962C:p.T321T	10	T	G	0	0.002075	74	482	0	1
chr10_80191749_G_A	10	80191749	1	A	G	0.002	-0.126763	0.341882	-92.9766	100000	0.711086	1	10	80191749	80191749	A	G	.	intronic	ANXA11	.	.	.	10	A	G	0	0.002075	74	482	0	1
chr10_80162798_T_C	10	80162798	0	C	T	0.002	-0.126704	0.342318	-92.9754	100000	0.711567	1	10	80162798	80162798	C	T	.	intronic	ANXA11	.	.	.	10	C	T	0	0.002066	74	484	0	1
chr10_80174166_C_T	10	80174166	0	T	C	0.002	-0.126111	0.341346	-92.9781	100000	0.712075	1	10	80174166	80174166	T	C	.	intronic	ANXA11	.	.	.	10	T	C	0	0.002066	74	484	0	1
chr10_80167605_G_C	10	80167605	0	C	G	0.002	-0.121821	0.331506	-93.0081	100000	0.713545	1	10	80167605	80167605	C	G	.	intronic	ANXA11	.	.	.	10	C	G	0	0.002066	74	484	0	1
chr10_80194945_G_A	10	80194945	0	A	G	0.002	-0.121821	0.331506	-93.0081	100000	0.713545	1	10	80194945	80194945	A	G	.	intronic	ANXA11	.	.	.	10	A	G	0	0.002066	74	484	0	1
chr10_80165384_A_G	10	80165384	2	G	A	0.002	-0.125264	0.340958	-92.9801	100000	0.713613	1	10	80165384	80165384	G	A	.	intronic	ANXA11	.	.	.	10	G	A	0	0.002083	74	480	0	1
chr10_80192054_T_G	10	80192054	2	G	T	0.002	-0.125129	0.340952	-92.9802	100000	0.713903	1	10	80192054	80192054	G	T	.	intronic	ANXA11	.	.	.	10	G	T	0	0.002083	74	480	0	1
chr10_80180618_T_G	10	80180618	2	G	T	0.002	-0.124865	0.340829	-92.9808	100000	0.714382	1	10	80180618	80180618	G	T	.	intronic	ANXA11	.	.	.	10	G	T	0	0.002083	74	480	0	1
chr10_80192053_C_G	10	80192053	0	G	C	0.002	-0.124381	0.340962	-92.981	100000	0.715546	1	10	80192053	80192053	G	C	.	intronic	ANXA11	.	.	.	10	G	C	0	0.002066	74	484	0	1
chr10_80193705_G_A	10	80193705	2	A	G	0.002	-0.12436	0.341039	-92.9813	100000	0.715653	1	10	80193705	80193705	A	G	.	intronic	ANXA11	.	.	.	10	A	G	0	0.002066	70	484	0	1
chr10_80160616_C_T	10	80160616	0	T	C	0.002	-0.125664	0.344787	-92.9703	100000	0.715788	1	10	80160616	80160616	T	C	.	intronic	ANXA11	.	.	.	10	T	C	0	0.002066	74	484	0	1
chr10_80201818_T_G	10	80201818	2	G	T	0.002	-0.122083	0.34067	-92.9846	100000	0.720348	1	10	80201818	80201818	G	T	.	intronic	ANXA11	.	.	.	10	G	T	0	0.002083	74	480	0	1
chr10_80194708_C_T	10	80194708	0	T	C	0.002	-0.122038	0.341163	-92.9834	100000	0.720832	1	10	80194708	80194708	T	C	.	intronic	ANXA11	.	.	.	10	T	C	0	0.002066	74	484	0	1
chr10_80190912_G_A	10	80190912	0	A	G	0.002	-0.121528	0.341287	-92.9836	100000	0.722048	1	10	80190912	80190912	A	G	.	intronic	ANXA11	.	.	.	10	A	G	0	0.002066	74	484	0	1
chr10_80191357_C_T	10	80191357	0	T	C	0.002	-0.121389	0.343423	-92.9783	100000	0.724008	1	10	80191357	80191357	T	C	.	intronic	ANXA11	.	.	.	10	T	C	0	0.002066	74	484	0	1
chr10_80194311_G_A	10	80194311	0	A	G	0.002	-0.119365	0.340121	-92.9889	100000	0.725895	1	10	80194311	80194311	A	G	.	intronic	ANXA11	.	.	.	10	A	G	0	0.002066	74	484	0	1
chr10_80206107_C_G	10	80206107	1	G	C	0.002	-0.120415	0.343475	-92.9791	100000	0.726174	1	10	80206107	80206107	G	C	.	upstream	ANXA11	dist=299	.	.	10	G	C	0	0.002075	74	482	0	1
chr10_80181742_C_T	10	80181742	0	T	C	0.002	-0.117794	0.340122	-92.9901	100000	0.729361	1	10	80181742	80181742	T	C	.	intronic	ANXA11	.	.	.	10	T	C	0	0.002066	74	484	0	1
chr10_80171499_C_T	10	80171499	0	T	C	0.002	-0.119039	0.345437	-92.9755	100000	0.730655	1	10	80171499	80171499	T	C	.	intronic	ANXA11	.	.	.	10	T	C	0	0.002066	74	484	0	1
chr10_80176717_C_T	10	80176717	0	T	C	0.002	-0.117933	0.342766	-92.9831	100000	0.731062	1	10	80176717	80176717	T	C	.	intronic	ANXA11	.	.	.	10	T	C	0	0.002066	74	484	0	1
chr10_80173832_G_A	10	80173832	0	A	G	0.002	-0.115507	0.341552	-92.9887	100000	0.735482	1	10	80173832	80173832	A	G	.	intronic	ANXA11	.	.	.	10	A	G	0	0.002066	74	484	0	1
chr10_80196805_T_C	10	80196805	1	C	T	0.002	-0.115368	0.341889	-92.9879	100000	0.73604	1	10	80196805	80196805	C	T	.	intronic	ANXA11	.	.	.	10	C	T	0	0.002075	74	482	0	1
chr10_80179487_T_C	10	80179487	1	C	T	0.002	-0.11434	0.341025	-92.9912	100000	0.737667	1	10	80179487	80179487	C	T	.	intronic	ANXA11	.	.	.	10	C	T	0	0.002075	74	482	0	1
chr10_80155411_C_T	10	80155411	0	T	C	0.002	-0.115648	0.345722	-92.9781	100000	0.738249	1	10	80155411	80155411	T	C	.	UTR3	ANXA11	NM_001157:c.*442A>G;NM_145869:c.*442A>G;NM_001278407:c.*442A>G;NM_001278409:c.*442A>G;NM_145868:c.*442A>G;NM_001278408:c.*442A>G	.	.	10	T	C	0	0.002066	74	484	0	1
chr10_80190085_T_A	10	80190085	0	A	T	0.002	-0.115648	0.345722	-92.9781	100000	0.738249	1	10	80190085	80190085	A	T	.	intronic	ANXA11	.	.	.	10	A	T	0	0.002066	74	484	0	1
chr10_80196440_T_A	10	80196440	7	A	T	0.002	-0.117035	0.354818	-92.9556	100000	0.741769	1	10	80196440	80196440	A	T	.	intronic	ANXA11	.	.	.	10	A	T	0	0.002128	74	470	0	1
chr10_80196249_A_T	10	80196249	0	T	A	0.002	-0.112309	0.34284	-92.9889	100000	0.743475	1	10	80196249	80196249	T	A	.	intronic	ANXA11	.	.	.	10	T	A	0	0.002066	74	484	0	1
chr10_80191697_A_T	10	80191697	1	T	A	0.002	-0.112163	0.343664	-92.9864	100000	0.74439	1	10	80191697	80191697	T	A	.	intronic	ANXA11	.	.	.	10	T	A	0	0.002075	74	482	0	1
chr10_80175990_G_A	10	80175990	0	A	G	0.002	-0.112299	0.344673	-92.9841	100000	0.744814	1	10	80175990	80175990	A	G	.	intronic	ANXA11	.	.	.	10	A	G	0	0.002066	74	484	0	1
chr10_80182569_A_G	10	80182569	0	G	A	0.002	-0.111688	0.343657	-92.9869	100000	0.74543	1	10	80182569	80182569	G	A	.	intronic	ANXA11	.	.	.	10	G	A	0	0.002066	74	484	0	1
chr10_80205079_G_A	10	80205079	0	A	G	0.002	-0.111688	0.343657	-92.9869	100000	0.74543	1	10	80205079	80205079	A	G	.	intronic	ANXA11	.	.	.	10	A	G	0	0.002066	74	484	0	1
chr10_80156365_C_T	10	80156365	1	T	C	0.002	-0.110495	0.341029	-92.9949	100000	0.746181	1	10	80156365	80156365	T	C	.	intronic	ANXA11	.	.	.	10	T	C	0	0.002066	72	484	0	1
chr10_80180620_G_A	10	80180620	1	A	G	0.002	-0.111631	0.345335	-92.983	100000	0.746748	1	10	80180620	80180620	A	G	.	intronic	ANXA11	.	.	.	10	A	G	0	0.002075	74	482	0	1
chr10_80190691_C_T	10	80190691	0	C	T	0.004	-0.0805586	0.250127	-92.9856	100000	0.747644	1	10	80190691	80190691	C	T	rs11499001	intronic	ANXA11	.	.	.	10	C	T	0	0.004132	74	484	0	2
chr10_80178743_C_T	10	80178743	0	T	C	0.002	-0.109361	0.340936	-92.9962	100000	0.748631	1	10	80178743	80178743	T	C	.	intronic	ANXA11	.	.	.	10	T	C	0	0.002066	74	484	0	1
chr10_80184087_C_T	10	80184087	0	T	C	0.002	-0.109361	0.340936	-92.9962	100000	0.748631	1	10	80184087	80184087	T	C	.	intronic	ANXA11	.	.	.	10	T	C	0	0.002066	74	484	0	1
chr10_80194891_T_C	10	80194891	0	C	T	0.002	-0.106936	0.341266	-92.9976	100000	0.754252	1	10	80194891	80194891	C	T	.	intronic	ANXA11	.	.	.	10	C	T	0	0.002066	74	484	0	1
chr10_80200652_A_G	10	80200652	0	G	A	0.002	-0.106936	0.341266	-92.9976	100000	0.754252	1	10	80200652	80200652	G	A	.	intronic	ANXA11	.	.	.	10	G	A	0	0.002066	74	484	0	1
chr10_80190430_A_G	10	80190430	0	G	A	0.002	-0.103615	0.341689	-92.9999	100000	0.761934	1	10	80190430	80190430	G	A	.	intronic	ANXA11	.	.	.	10	G	A	0	0.002066	74	484	0	1
chr10_80173000_G_A	10	80173000	0	A	G	0.002	-0.099872	0.342298	-93.0011	100000	0.770683	1	10	80173000	80173000	A	G	.	intronic	ANXA11	.	.	.	10	A	G	0	0.002066	74	484	0	1
chr10_80162560_C_A	10	80162560	0	A	C	0.002	-0.0989721	0.341272	-93.0046	100000	0.772027	1	10	80162560	80162560	A	C	.	intronic	ANXA11	.	.	.	10	A	C	0	0.002066	74	484	0	1
chr10_80198810_G_A	10	80198810	0	A	G	0.002	-0.0988908	0.34153	-93.0045	100000	0.772377	1	10	80198810	80198810	A	G	.	intronic	ANXA11	.	.	.	10	A	G	0	0.002066	74	484	0	1
chr10_80195721_A_G	10	80195721	1	G	A	0.002	-0.0948499	0.342394	-93.0055	100000	0.781973	1	10	80195721	80195721	G	A	.	intronic	ANXA11	.	.	.	10	G	A	0	0.002066	72	484	0	1
chr10_80206534_C_T	10	80206534	0	T	C	0.002	-0.0892222	0.34222	-93.0104	100000	0.794507	1	10	80206534	80206534	T	C	.	upstream	ANXA11	dist=726	.	.	10	T	C	0	0.002066	74	484	0	1
chr10_80199233_G_T	10	80199233	2	T	G	0.002	-0.0880209	0.361657	-92.9856	100000	0.807891	1	10	80199233	80199233	T	G	.	intronic	ANXA11	.	.	.	10	T	G	0	0.002083	74	480	0	1
chr10_80150023_T_C	10	80150023	2	C	T	0.002	-0.0877444	0.361661	-92.9858	100000	0.808484	1	10	80150023	80150023	C	T	.	downstream	ANXA11	dist=866	.	.	10	C	T	0	0.002083	74	480	0	1
chr10_80155948_A_T	10	80155948	1	T	A	0.002	-0.0873958	0.361671	-92.986	100000	0.809235	1	10	80155948	80155948	T	A	.	intronic	ANXA11	.	.	.	10	T	A	0	0.002075	74	482	0	1
chr10_80190210_T_C	10	80190210	1	C	T	0.002	-0.0872661	0.361661	-92.9861	100000	0.809508	1	10	80190210	80190210	C	T	.	intronic	ANXA11	.	.	.	10	C	T	0	0.002075	74	482	0	1
chr10_80182255_A_G	10	80182255	1	G	A	0.002	-0.0872527	0.361647	-92.9861	100000	0.80953	1	10	80182255	80182255	G	A	.	intronic	ANXA11	.	.	.	10	G	A	0	0.002075	74	482	0	1
chr10_80162799_G_A	10	80162799	1	A	G	0.002	-0.0872519	0.361659	-92.9861	100000	0.809538	1	10	80162799	80162799	A	G	.	intronic	ANXA11	.	.	.	10	A	G	0	0.002075	74	482	0	1
chr10_80172650_G_A	10	80172650	1	A	G	0.002	-0.0872539	0.36167	-92.9861	100000	0.809539	1	10	80172650	80172650	A	G	.	intronic	ANXA11	.	.	.	10	A	G	0	0.002075	74	482	0	1
chr10_80180717_T_C	10	80180717	2	C	T	0.002	-0.0872459	0.361783	-92.9862	100000	0.809615	1	10	80180717	80180717	C	T	.	intronic	ANXA11	.	.	.	10	C	T	0	0.002083	74	480	0	1
chr10_80174755_G_A	10	80174755	1	A	G	0.002	-0.0871796	0.361657	-92.9861	100000	0.809691	1	10	80174755	80174755	A	G	.	intronic	ANXA11	.	.	.	10	A	G	0	0.002075	74	482	0	1
chr10_80151933_C_T	10	80151933	0	T	C	0.002	-0.0867813	0.361663	-92.9864	100000	0.810547	1	10	80151933	80151933	T	C	.	UTR3	ANXA11	NM_001157:c.*3920A>G;NM_145869:c.*3920A>G;NM_001278407:c.*3920A>G;NM_001278409:c.*3920A>G;NM_145868:c.*3920A>G	.	.	10	T	C	0	0.002066	74	484	0	1
chr10_80152777_G_A	10	80152777	0	A	G	0.002	-0.0867813	0.361663	-92.9864	100000	0.810547	1	10	80152777	80152777	A	G	.	UTR3	ANXA11	NM_001157:c.*3076T>C;NM_145869:c.*3076T>C;NM_001278407:c.*3076T>C;NM_001278409:c.*3076T>C;NM_145868:c.*3076T>C	.	.	10	A	G	0	0.002066	74	484	0	1
chr10_80157302_G_A	10	80157302	0	A	G	0.002	-0.0867813	0.361663	-92.9864	100000	0.810547	1	10	80157302	80157302	A	G	.	intronic	ANXA11	.	.	.	10	A	G	0	0.002066	74	484	0	1
chr10_80157382_G_A	10	80157382	0	A	G	0.002	-0.0867813	0.361663	-92.9864	100000	0.810547	1	10	80157382	80157382	A	G	.	intronic	ANXA11	.	.	.	10	A	G	0	0.002066	74	484	0	1
chr10_80157637_G_A	10	80157637	0	A	G	0.002	-0.0867813	0.361663	-92.9864	100000	0.810547	1	10	80157637	80157637	A	G	.	intronic	ANXA11	.	.	.	10	A	G	0	0.002066	74	484	0	1
chr10_80158329_G_A	10	80158329	0	A	G	0.002	-0.0867813	0.361663	-92.9864	100000	0.810547	1	10	80158329	80158329	A	G	.	intronic	ANXA11	.	.	.	10	A	G	0	0.002066	74	484	0	1
chr10_80158592_C_T	10	80158592	0	T	C	0.002	-0.0867813	0.361663	-92.9864	100000	0.810547	1	10	80158592	80158592	T	C	.	intronic	ANXA11	.	.	.	10	T	C	0	0.002066	74	484	0	1
chr10_80159152_C_T	10	80159152	0	T	C	0.002	-0.0867813	0.361663	-92.9864	100000	0.810547	1	10	80159152	80159152	T	C	.	exonic	ANXA11	.	synonymous SNV	ANXA11:NM_001157:exon12:c.G1224G:p.K408K,ANXA11:NM_145868:exon13:c.G1224G:p.K408K,ANXA11:NM_001278407:exon14:c.G1224G:p.K408K,ANXA11:NM_001278408:exon14:c.G1224G:p.K408K,ANXA11:NM_001278409:exon14:c.G1125G:p.K375K,ANXA11:NM_145869:exon14:c.G1224G:p.K408K	10	T	C	0	0.002066	74	484	0	1
chr10_80159200_G_A	10	80159200	0	A	G	0.002	-0.0867813	0.361663	-92.9864	100000	0.810547	1	10	80159200	80159200	A	G	.	intronic	ANXA11	.	.	.	10	A	G	0	0.002066	74	484	0	1
chr10_80159463_C_T	10	80159463	0	T	C	0.002	-0.0867813	0.361663	-92.9864	100000	0.810547	1	10	80159463	80159463	T	C	.	intronic	ANXA11	.	.	.	10	T	C	0	0.002066	74	484	0	1
chr10_80159982_G_A	10	80159982	0	A	G	0.002	-0.0867813	0.361663	-92.9864	100000	0.810547	1	10	80159982	80159982	A	G	.	intronic	ANXA11	.	.	.	10	A	G	0	0.002066	74	484	0	1
chr10_80161339_G_A	10	80161339	0	A	G	0.002	-0.0867813	0.361663	-92.9864	100000	0.810547	1	10	80161339	80161339	A	G	.	intronic	ANXA11	.	.	.	10	A	G	0	0.002066	74	484	0	1
chr10_80164401_C_T	10	80164401	0	T	C	0.002	-0.0867813	0.361663	-92.9864	100000	0.810547	1	10	80164401	80164401	T	C	.	intronic	ANXA11	.	.	.	10	T	C	0	0.002066	74	484	0	1
chr10_80167463_C_T	10	80167463	0	T	C	0.002	-0.0867813	0.361663	-92.9864	100000	0.810547	1	10	80167463	80167463	T	C	.	intronic	ANXA11	.	.	.	10	T	C	0	0.002066	74	484	0	1
chr10_80167972_G_A	10	80167972	0	A	G	0.002	-0.0867813	0.361663	-92.9864	100000	0.810547	1	10	80167972	80167972	A	G	.	intronic	ANXA11	.	.	.	10	A	G	0	0.002066	74	484	0	1
chr10_80168999_C_T	10	80168999	0	T	C	0.002	-0.0867813	0.361663	-92.9864	100000	0.810547	1	10	80168999	80168999	T	C	.	exonic	ANXA11	.	synonymous SNV	ANXA11:NM_001157:exon4:c.G531G:p.G177G,ANXA11:NM_145868:exon5:c.G531G:p.G177G,ANXA11:NM_001278407:exon6:c.G531G:p.G177G,ANXA11:NM_001278408:exon6:c.G531G:p.G177G,ANXA11:NM_001278409:exon6:c.G432G:p.G144G,ANXA11:NM_145869:exon6:c.G531G:p.G177G	10	T	C	0	0.002066	74	484	0	1
chr10_80170781_G_A	10	80170781	0	A	G	0.002	-0.0867813	0.361663	-92.9864	100000	0.810547	1	10	80170781	80170781	A	G	.	intronic	ANXA11	.	.	.	10	A	G	0	0.002066	74	484	0	1
chr10_80171646_C_T	10	80171646	0	T	C	0.002	-0.0867813	0.361663	-92.9864	100000	0.810547	1	10	80171646	80171646	T	C	.	UTR5	ANXA11	NM_001278409:c.-775A>G	.	.	10	T	C	0	0.002066	74	484	0	1
chr10_80173200_G_A	10	80173200	0	A	G	0.002	-0.0867813	0.361663	-92.9864	100000	0.810547	1	10	80173200	80173200	A	G	.	intronic	ANXA11	.	.	.	10	A	G	0	0.002066	74	484	0	1
chr10_80176863_C_T	10	80176863	0	T	C	0.002	-0.0867813	0.361663	-92.9864	100000	0.810547	1	10	80176863	80176863	T	C	.	intronic	ANXA11	.	.	.	10	T	C	0	0.002066	74	484	0	1
chr10_80177093_C_G	10	80177093	0	G	C	0.002	-0.0867813	0.361663	-92.9864	100000	0.810547	1	10	80177093	80177093	G	C	.	intronic	ANXA11	.	.	.	10	G	C	0	0.002066	74	484	0	1
chr10_80178077_G_A	10	80178077	0	A	G	0.002	-0.0867813	0.361663	-92.9864	100000	0.810547	1	10	80178077	80178077	A	G	.	intronic	ANXA11	.	.	.	10	A	G	0	0.002066	74	484	0	1
chr10_80178363_C_A	10	80178363	0	A	C	0.002	-0.0867813	0.361663	-92.9864	100000	0.810547	1	10	80178363	80178363	A	C	.	intronic	ANXA11	.	.	.	10	A	C	0	0.002066	74	484	0	1
chr10_80179100_G_A	10	80179100	0	A	G	0.002	-0.0867813	0.361663	-92.9864	100000	0.810547	1	10	80179100	80179100	A	G	.	intronic	ANXA11	.	.	.	10	A	G	0	0.002066	74	484	0	1
chr10_80180058_G_A	10	80180058	0	A	G	0.002	-0.0867813	0.361663	-92.9864	100000	0.810547	1	10	80180058	80180058	A	G	.	intronic	ANXA11	.	.	.	10	A	G	0	0.002066	74	484	0	1
chr10_80180082_C_T	10	80180082	0	T	C	0.002	-0.0867813	0.361663	-92.9864	100000	0.810547	1	10	80180082	80180082	T	C	.	intronic	ANXA11	.	.	.	10	T	C	0	0.002066	74	484	0	1
chr10_80181464_A_G	10	80181464	0	G	A	0.002	-0.0867813	0.361663	-92.9864	100000	0.810547	1	10	80181464	80181464	G	A	.	intronic	ANXA11	.	.	.	10	G	A	0	0.002066	74	484	0	1
chr10_80183559_G_A	10	80183559	0	A	G	0.002	-0.0867813	0.361663	-92.9864	100000	0.810547	1	10	80183559	80183559	A	G	.	intronic	ANXA11	.	.	.	10	A	G	0	0.002066	74	484	0	1
chr10_80184783_G_A	10	80184783	0	A	G	0.002	-0.0867813	0.361663	-92.9864	100000	0.810547	1	10	80184783	80184783	A	G	.	intronic	ANXA11	.	.	.	10	A	G	0	0.002066	74	484	0	1
chr10_80186113_C_T	10	80186113	0	T	C	0.002	-0.0867813	0.361663	-92.9864	100000	0.810547	1	10	80186113	80186113	T	C	.	intronic	ANXA11	.	.	.	10	T	C	0	0.002066	74	484	0	1
chr10_80189141_G_A	10	80189141	0	A	G	0.002	-0.0867813	0.361663	-92.9864	100000	0.810547	1	10	80189141	80189141	A	G	.	intronic	ANXA11	.	.	.	10	A	G	0	0.002066	74	484	0	1
chr10_80189311_G_A	10	80189311	0	A	G	0.002	-0.0867813	0.361663	-92.9864	100000	0.810547	1	10	80189311	80189311	A	G	.	intronic	ANXA11	.	.	.	10	A	G	0	0.002066	74	484	0	1
chr10_80190194_C_T	10	80190194	0	T	C	0.002	-0.0867813	0.361663	-92.9864	100000	0.810547	1	10	80190194	80190194	T	C	.	intronic	ANXA11	.	.	.	10	T	C	0	0.002066	74	484	0	1
chr10_80192544_G_A	10	80192544	0	A	G	0.002	-0.0867813	0.361663	-92.9864	100000	0.810547	1	10	80192544	80192544	A	G	.	intronic	ANXA11	.	.	.	10	A	G	0	0.002066	74	484	0	1
chr10_80195156_T_C	10	80195156	0	C	T	0.002	-0.0867813	0.361663	-92.9864	100000	0.810547	1	10	80195156	80195156	C	T	.	intronic	ANXA11	.	.	.	10	C	T	0	0.002066	74	484	0	1
chr10_80198569_G_A	10	80198569	0	A	G	0.002	-0.0867813	0.361663	-92.9864	100000	0.810547	1	10	80198569	80198569	A	G	.	intronic	ANXA11	.	.	.	10	A	G	0	0.002066	74	484	0	1
chr10_80201540_C_G	10	80201540	0	G	C	0.002	-0.0867813	0.361663	-92.9864	100000	0.810547	1	10	80201540	80201540	G	C	.	intronic	ANXA11	.	.	.	10	G	C	0	0.002066	74	484	0	1
chr10_80202978_G_A	10	80202978	0	A	G	0.002	-0.0867813	0.361663	-92.9864	100000	0.810547	1	10	80202978	80202978	A	G	.	intronic	ANXA11	.	.	.	10	A	G	0	0.002066	74	484	0	1
chr10_80204672_C_T	10	80204672	0	T	C	0.002	-0.0867813	0.361663	-92.9864	100000	0.810547	1	10	80204672	80204672	T	C	.	intronic	ANXA11	.	.	.	10	T	C	0	0.002066	74	484	0	1
chr10_80205016_C_A	10	80205016	0	A	C	0.002	-0.0867813	0.361663	-92.9864	100000	0.810547	1	10	80205016	80205016	A	C	.	intronic	ANXA11	.	.	.	10	A	C	0	0.002066	74	484	0	1
chr10_80187011_G_A	10	80187011	0	A	G	0.002	-0.0802864	0.33878	-93.0265	100000	0.812843	1	10	80187011	80187011	A	G	.	intronic	ANXA11	.	.	.	10	A	G	0	0.002066	74	484	0	1
chr10_80160468_A_G	10	80160468	2	G	A	0.002	-0.0837168	0.361643	-92.9884	100000	0.817106	1	10	80160468	80160468	G	A	.	intronic	ANXA11	.	.	.	10	G	A	0	0.002075	72	482	0	1
chr10_80201350_C_T	10	80201350	1	T	C	0.002	-0.0834771	0.361657	-92.9886	100000	0.817628	1	10	80201350	80201350	T	C	.	intronic	ANXA11	.	.	.	10	T	C	0	0.002066	72	484	0	1
chr10_80159925_A_C	10	80159925	0	C	A	0.002	-0.0785331	0.342002	-93.0183	100000	0.818552	1	10	80159925	80159925	C	A	.	intronic	ANXA11	.	.	.	10	C	A	0	0.002066	74	484	0	1
chr10_80167204_T_C	10	80167204	0	C	T	0.002	-0.073499	0.340079	-93.0274	100000	0.829052	1	10	80167204	80167204	C	T	.	intronic	ANXA11	.	.	.	10	C	T	0	0.002066	74	484	0	1
chr10_80197775_T_C	10	80197775	4	C	T	0.002	-0.0554597	0.349685	-93.0106	100000	0.874101	1	10	80197775	80197775	C	T	.	intronic	ANXA11	.	.	.	10	C	T	0	0.002101	74	476	0	1
chr10_80161024_C_T	10	80161024	0	T	C	0.002	0.0645397	0.407496	-93.0205	100000	0.874273	1	10	80161024	80161024	T	C	.	intronic	ANXA11	.	.	.	10	T	C	0	0.002066	74	484	0	1
chr10_80191865_A_T	10	80191865	0	T	A	0.002	0.0645397	0.407496	-93.0205	100000	0.874273	1	10	80191865	80191865	T	A	.	intronic	ANXA11	.	.	.	10	T	A	0	0.002066	74	484	0	1
chr10_80160431_T_C	10	80160431	2	C	T	0.004	-0.0247608	0.291997	-93.0199	100000	0.932484	1	10	80160431	80160431	C	T	.	intronic	ANXA11	.	.	.	10	C	T	0	0.004167	74	480	0	2
chr10_80165418_G_A	10	80165418	1	A	G	0.002	0.0253158	0.406098	-93.026	100000	0.950338	1	10	80165418	80165418	A	G	.	intronic	ANXA11	.	.	.	10	A	G	0	0.002075	74	482	0	1
chr10_80165099_T_C	10	80165099	3	C	T	0.002	0.0234244	0.406099	-93.0263	100000	0.954044	1	10	80165099	80165099	C	T	.	intronic	ANXA11	.	.	.	10	C	T	0	0.002092	74	478	0	1
chr10_80198788_C_A	10	80198788	1	A	C	0.002	0.0129297	0.370457	-93.0271	100000	0.972183	1	10	80198788	80198788	A	C	.	intronic	ANXA11	.	.	.	10	A	C	0	0.002066	72	484	0	1
chr10_80169140_G_A	10	80169140	0	A	G	0.002	0.00908814	0.37047	-93.0274	100000	0.980447	1	10	80169140	80169140	A	G	.	exonic	ANXA11	.	synonymous SNV	ANXA11:NM_001157:exon4:c.C390C:p.G130G,ANXA11:NM_145868:exon5:c.C390C:p.G130G,ANXA11:NM_001278407:exon6:c.C390C:p.G130G,ANXA11:NM_001278408:exon6:c.C390C:p.G130G,ANXA11:NM_001278409:exon6:c.C291C:p.G97G,ANXA11:NM_145869:exon6:c.C390C:p.G130G	10	A	G	0	0.002066	74	484	0	1
chr10_80199288_G_A	10	80199288	0	A	G	0.002	0.00908814	0.37047	-93.0274	100000	0.980447	1	10	80199288	80199288	A	G	.	intronic	ANXA11	.	.	.	10	A	G	0	0.002066	74	484	0	1
chr10_80195865_T_C	10	80195865	1	C	T	0.002	-0.0039055	0.375662	-93.0385	100000	0.991713	1	10	80195865	80195865	C	T	.	intronic	ANXA11	.	.	.	10	C	T	0	0.002075	74	482	0	1
chr10_80150921_T_G	10	80150921	0	G	T	0.002	-0.0033442	0.375662	-93.0385	100000	0.992904	1	10	80150921	80150921	G	T	.	UTR3	ANXA11	NM_001157:c.*4932C>A;NM_145869:c.*4932C>A;NM_001278407:c.*4932C>A;NM_001278409:c.*4932C>A;NM_145868:c.*4932C>A	.	.	10	G	T	0	0.002066	74	484	0	1
chr10_80172878_G_A	10	80172878	0	A	G	0.002	-0.0033442	0.375662	-93.0385	100000	0.992904	1	10	80172878	80172878	A	G	.	intronic	ANXA11	.	.	.	10	A	G	0	0.002066	74	484	0	1
chr10_80189196_G_A	10	80189196	0	A	G	0.002	-0.0033442	0.375662	-93.0385	100000	0.992904	1	10	80189196	80189196	A	G	.	intronic	ANXA11	.	.	.	10	A	G	0	0.002066	74	484	0	1
chr10_80194323_C_T	10	80194323	0	T	C	0.002	-0.0033442	0.375662	-93.0385	100000	0.992904	1	10	80194323	80194323	T	C	.	intronic	ANXA11	.	.	.	10	T	C	0	0.002066	74	484	0	1

### Sheet: Table S4
Table S4. TARDBP common SNPs tested for association between TDP-C and controls
rs	chr	ps	Ref	Alt	avsnp151	n_miss	allele1	allele0	af	beta	se	logl_H1	p_wald	FDR adjuted P	Func.refGene	Gene.refGene	GeneDetail.refGene	ExonicFunc.refGene	AAChange.refGene
chr1_11013266_A_C	1	11013266	C	A	chr1_11013266_A_C	1	C	A	0.153	-0.00735599	0.0415219	-92.7867	0.859514	1	intronic	TARDBP	.	.	.
chr1_11012828_C_T	1	11012828	C	T	rs4133584	2	C	T	0.206	0.00155575	0.036928	-92.7981	0.966426	1	intronic	TARDBP	.	.	.

### Sheet: Table S5
Table S2. TARDBP rare SNPs tested for association with TDP-C vs controls
rs	chr	ps	n_miss	allele1	allele0	af	beta	se	logl_H1	l_remle	p_wald	BH adjusted P	Chr	Start	End	Ref	Alt	avsnp151	Func.refGene	Gene.refGene	GeneDetail.refGene	ExonicFunc.refGene	AAChange.refGene	CHR	A1	A2	MAF_A	MAF_U	NCHROBS_A	NCHROBS_U	MAC_A	MAC_U
chr1_11019984_C_A	1	11019984	0	A	C	0.005	0.569891	0.195291	-88.8502	100000	0.00381201	1	1	11019984	11019984	A	C	.	intronic	TARDBP	.	.	.	1	A	C	0.02703	0.002066	74	484	2	1
chr1_11016099_G_A	1	11016099	1	A	G	0.002	0.953712	0.337344	-89.1052	100000	0.00504183	1	1	11016099	11016099	A	G	.	intronic	TARDBP	.	.	.	1	A	G	0.01351	0	74	482	1	0
chr1_11021594_A_G	1	11021594	13	G	A	0.002	0.951641	0.337309	-89.1215	100000	0.00513193	1	1	11021594	11021594	G	A	.	intronic	TARDBP	.	.	.	1	G	A	0.01389	0	72	460	1	0
chr1_11017589_C_G	1	11017589	2	G	C	0.002	0.922543	0.336604	-89.3422	100000	0.00653172	1	1	11017589	11017589	G	C	.	intronic	TARDBP	.	.	.	1	G	C	0.01429	0	70	484	1	0
chr1_11016183_C_T	1	11016183	0	T	C	0.002	0.871985	0.33704	-89.7411	100000	0.0101899	1	1	11016183	11016183	T	C	.	intronic	TARDBP	.	.	.	1	T	C	0.01351	0	74	484	1	0
chr1_11017296_C_T	1	11017296	1	T	C	0.002	0.862677	0.338675	-89.8364	100000	0.0114036	1	1	11017296	11017296	T	C	.	intronic	TARDBP	.	.	.	1	T	C	0.01351	0	74	482	1	0
chr1_11013925_T_C	1	11013925	0	C	T	0.009	0.254955	0.158174	-91.7198	100000	0.108139	1	1	11013925	11013925	C	T	.	exonic	TARDBP	.	synonymous SNV	TARDBP:NM_007375:exon2:c.T198T:p.A66A	1	C	T	0.02703	0.006198	74	484	2	3
chr1_11021595_T_C	1	11021595	4	C	T	0.007	-0.158537	0.171481	-92.6192	100000	0.356028	1	1	11021595	11021595	C	T	.	intronic	TARDBP	.	.	.	1	C	T	0	0.008368	72	478	0	4
chr1_11016210_A_G	1	11016210	1	G	A	0.005	-0.148724	0.197093	-92.7636	100000	0.451142	1	1	11016210	11016210	G	A	.	intronic	TARDBP	.	.	.	1	G	A	0	0.006224	74	482	0	3
chr1_11019663_T_C	1	11019663	0	C	T	0.005	-0.139604	0.198188	-92.7952	100000	0.481779	1	1	11019663	11019663	C	T	.	intronic	TARDBP	.	.	.	1	C	T	0	0.006198	74	484	0	3
chr1_11021053_A_T	1	11021053	0	T	A	0.005	-0.141108	0.200734	-92.7835	100000	0.482674	1	1	11021053	11021053	T	A	.	intronic	TARDBP	.	.	.	1	T	A	0	0.006198	74	484	0	3
chr1_11019817_C_A	1	11019817	3	A	C	0.004	-0.165675	0.240896	-92.8118	100000	0.492192	1	1	11019817	11019817	A	C	.	intronic	TARDBP	.	.	.	1	A	C	0	0.004184	74	478	0	2
chr1_11013027_G_T	1	11013027	0	T	G	0.004	-0.157461	0.241149	-92.834	100000	0.514327	1	1	11013027	11013027	T	G	.	intronic	TARDBP	.	.	.	1	T	G	0	0.004132	74	484	0	2
chr1_11025281_A_G	1	11025281	2	G	A	0.004	-0.144569	0.241846	-92.8689	100000	0.550485	1	1	11025281	11025281	G	A	.	UTR3	TARDBP	NM_007375:c.*2627G>A	.	.	1	G	A	0	0.004167	74	480	0	2
chr1_11025282_A_C	1	11025282	2	C	A	0.004	-0.143994	0.241814	-92.8704	100000	0.552017	1	1	11025282	11025282	C	A	.	UTR3	TARDBP	NM_007375:c.*2628C>A	.	.	1	C	A	0	0.004167	74	480	0	2
chr1_11014622_C_T	1	11014622	0	T	C	0.002	-0.192979	0.341743	-92.886	100000	0.572746	1	1	11014622	11014622	T	C	.	intronic	TARDBP	.	.	.	1	T	C	0	0.002066	74	484	0	1
chr1_11021304_G_A	1	11021304	1	A	G	0.002	-0.192883	0.342271	-92.8851	100000	0.573527	1	1	11021304	11021304	A	G	.	intronic	TARDBP	.	.	.	1	A	G	0	0.002075	74	482	0	1
chr1_11019824_C_T	1	11019824	0	T	C	0.002	-0.190215	0.340172	-92.8937	100000	0.576499	1	1	11019824	11019824	T	C	.	intronic	TARDBP	.	.	.	1	T	C	0	0.002066	74	484	0	1
chr1_11015434_G_A	1	11015434	1	A	G	0.002	-0.177899	0.339081	-92.9152	100000	0.600248	1	1	11015434	11015434	A	G	.	intronic	TARDBP	.	.	.	1	A	G	0	0.002075	74	482	0	1
chr1_11015976_C_T	1	11015976	1	T	C	0.005	-0.101355	0.196963	-92.917	100000	0.607253	1	1	11015976	11015976	T	C	.	intronic	TARDBP	.	.	.	1	T	C	0	0.006224	74	482	0	3
chr1_11020632_G_T	1	11020632	0	T	G	0.004	-0.124577	0.242841	-92.9088	100000	0.608366	1	1	11020632	11020632	T	G	.	intronic	TARDBP	.	.	.	1	T	G	0	0.004132	74	484	0	2
chr1_11024918_A_G	1	11024918	0	G	A	0.002	-0.175795	0.343906	-92.9081	100000	0.60964	1	1	11024918	11024918	G	A	.	UTR3	TARDBP	NM_007375:c.*2264G>A	.	.	1	G	A	0	0.002066	74	484	0	1
chr1_11014765_C_T	1	11014765	0	T	C	0.002	-0.168596	0.341449	-92.924	100000	0.621866	1	1	11014765	11014765	T	C	.	intronic	TARDBP	.	.	.	1	T	C	0	0.002066	74	484	0	1
chr1_11018162_G_A	1	11018162	0	A	G	0.002	-0.167379	0.340928	-92.9274	100000	0.623852	1	1	11018162	11018162	A	G	.	intronic	TARDBP	.	.	.	1	A	G	0	0.002066	74	484	0	1
chr1_11015409_C_T	1	11015409	3	T	C	0.002	-0.163915	0.344379	-92.9242	100000	0.634472	1	1	11015409	11015409	T	C	.	intronic	TARDBP	.	.	.	1	T	C	0	0.002083	72	480	0	1
chr1_11017448_G_A	1	11017448	1	A	G	0.002	-0.163226	0.343766	-92.9269	100000	0.635295	1	1	11017448	11017448	A	G	.	intronic	TARDBP	.	.	.	1	A	G	0	0.002066	72	484	0	1
chr1_11020229_C_G	1	11020229	1	G	C	0.002	-0.152119	0.339704	-92.9513	100000	0.654651	1	1	11020229	11020229	G	C	.	intronic	TARDBP	.	.	.	1	G	C	0	0.002075	74	482	0	1
chr1_11012315_C_T	1	11012315	1	T	C	0.004	-0.105582	0.241893	-92.9524	100000	0.66283	1	1	11012315	11012315	T	C	.	upstream	TARDBP	dist=339	.	.	1	T	C	0	0.004149	74	482	0	2
chr1_11020112_G_A	1	11020112	1	A	G	0.002	-0.144056	0.341312	-92.9578	100000	0.673307	1	1	11020112	11020112	A	G	.	intronic	TARDBP	.	.	.	1	A	G	0	0.002075	74	482	0	1
chr1_11014244_A_G	1	11014244	0	G	A	0.002	-0.135064	0.337744	-92.977	100000	0.689541	1	1	11014244	11014244	G	A	.	intronic	TARDBP	.	.	.	1	G	A	0	0.002066	74	484	0	1
chr1_11015470_C_G	1	11015470	2	G	C	0.004	-0.095814	0.24261	-92.9636	100000	0.693201	1	1	11015470	11015470	G	C	.	intronic	TARDBP	.	.	.	1	G	C	0	0.004167	74	480	0	2
chr1_11020273_A_G	1	11020273	0	G	A	0.002	-0.137335	0.354213	-92.9366	100000	0.698525	1	1	11020273	11020273	G	A	.	intronic	TARDBP	.	.	.	1	G	A	0	0.002066	74	484	0	1
chr1_11014439_C_G	1	11014439	3	G	C	0.002	-0.125999	0.341196	-92.9791	100000	0.712199	1	1	11014439	11014439	G	C	.	intronic	TARDBP	.	.	.	1	G	C	0	0.002092	74	478	0	1
chr1_11023214_A_G	1	11023214	0	G	A	0.002	-0.12063	0.340547	-92.986	100000	0.723442	1	1	11023214	11023214	G	A	.	UTR3	TARDBP	NM_007375:c.*560G>A	.	.	1	G	A	0	0.002066	74	484	0	1
chr1_11015410_G_A	1	11015410	2	A	G	0.002	-0.121766	0.344296	-92.9757	100000	0.72386	1	1	11015410	11015410	A	G	.	intronic	TARDBP	.	.	.	1	A	G	0	0.002083	74	480	0	1
chr1_11015629_C_T	1	11015629	3	T	C	0.002	-0.120927	0.343554	-92.9781	100000	0.725116	1	1	11015629	11015629	T	C	.	intronic	TARDBP	.	.	.	1	T	C	0	0.002083	72	480	0	1
chr1_11017705_T_A	1	11017705	1	A	T	0.002	-0.115453	0.340925	-92.9908	100000	0.735134	1	1	11017705	11017705	A	T	.	intronic	TARDBP	.	.	.	1	A	T	0	0.002066	72	484	0	1
chr1_11021370_A_G	1	11021370	5	G	A	0.002	-0.116596	0.351194	-92.9637	100000	0.740144	1	1	11021370	11021370	G	A	.	intronic	TARDBP	.	.	.	1	G	A	0	0.00211	74	474	0	1
chr1_11019163_A_G	1	11019163	0	G	A	0.002	-0.113792	0.351185	-92.9664	100000	0.746166	1	1	11019163	11019163	G	A	.	intronic	TARDBP	.	.	.	1	G	A	0	0.002066	74	484	0	1
chr1_11019207_T_C	1	11019207	0	C	T	0.002	-0.113792	0.351185	-92.9664	100000	0.746166	1	1	11019207	11019207	C	T	.	intronic	TARDBP	.	.	.	1	C	T	0	0.002066	74	484	0	1
chr1_11021503_C_T	1	11021503	0	T	C	0.002	-0.113792	0.351185	-92.9664	100000	0.746166	1	1	11021503	11021503	T	C	.	intronic	TARDBP	.	.	.	1	T	C	0	0.002066	74	484	0	1
chr1_11018573_A_G	1	11018573	1	G	A	0.002	-0.110042	0.34248	-92.992	100000	0.748221	1	1	11018573	11018573	G	A	.	intronic	TARDBP	.	.	.	1	G	A	0	0.002075	74	482	0	1
chr1_11023305_C_T	1	11023305	0	T	C	0.002	-0.104345	0.344446	-92.992	100000	0.762167	1	1	11023305	11023305	T	C	.	UTR3	TARDBP	NM_007375:c.*651T>C	.	.	1	T	C	0	0.002066	74	484	0	1
chr1_11020217_C_G	1	11020217	1	G	C	0.002	-0.0992512	0.341545	-93.0041	100000	0.77158	1	1	11020217	11020217	G	C	.	intronic	TARDBP	.	.	.	1	G	C	0	0.002075	74	482	0	1
chr1_11013155_G_C	1	11013155	0	C	G	0.002	-0.0867813	0.361663	-92.9864	100000	0.810547	1	1	11013155	11013155	C	G	.	intronic	TARDBP	.	.	.	1	C	G	0	0.002066	74	484	0	1
chr1_11016129_C_T	1	11016129	0	T	C	0.002	-0.0867813	0.361663	-92.9864	100000	0.810547	1	1	11016129	11016129	T	C	.	intronic	TARDBP	.	.	.	1	T	C	0	0.002066	74	484	0	1
chr1_11019077_C_T	1	11019077	0	T	C	0.002	-0.0867813	0.361663	-92.9864	100000	0.810547	1	1	11019077	11019077	T	C	.	intronic	TARDBP	.	.	.	1	T	C	0	0.002066	74	484	0	1
chr1_11016602_A_T	1	11016602	0	T	A	0.002	-0.0797759	0.338598	-93.0269	100000	0.813914	1	1	11016602	11016602	T	A	.	intronic	TARDBP	.	.	.	1	T	A	0	0.002066	74	484	0	1
chr1_11019843_G_A	1	11019843	0	A	G	0.002	-0.073499	0.340079	-93.0274	100000	0.829052	1	1	11019843	11019843	A	G	.	intronic	TARDBP	.	.	.	1	A	G	0	0.002066	74	484	0	1
chr1_11024985_A_G	1	11024985	1	G	A	0.002	0.0635804	0.407485	-93.0208	100000	0.876123	1	1	11024985	11024985	G	A	.	UTR3	TARDBP	NM_007375:c.*2331G>A	.	.	1	G	A	0	0.002075	74	482	0	1
chr1_11014032_C_G	1	11014032	2	G	C	0.002	0.0631826	0.407506	-93.021	100000	0.876898	1	1	11014032	11014032	G	C	.	intronic	TARDBP	.	.	.	1	G	C	0	0.002083	74	480	0	1
chr1_11021526_C_T	1	11021526	0	T	C	0.002	0.0259076	0.4061	-93.0259	100000	0.949179	1	1	11021526	11021526	T	C	.	intronic	TARDBP	.	.	.	1	T	C	0	0.002066	74	484	0	1
chr1_11018668_A_G	1	11018668	1	G	A	0.002	0.0253446	0.406083	-93.026	100000	0.95028	1	1	11018668	11018668	G	A	.	intronic	TARDBP	.	.	.	1	G	A	0	0.002075	74	482	0	1
chr1_11012276_C_A	1	11012276	1	A	C	0.002	0.0085405	0.370457	-93.0275	100000	0.981624	1	1	11012276	11012276	A	C	.	upstream	TARDBP	dist=378	.	.	1	A	C	0	0.002075	74	482	0	1
chr1_11014411_A_G	1	11014411	1	G	A	0.002	0.0085405	0.370457	-93.0275	100000	0.981624	1	1	11014411	11014411	G	A	.	intronic	TARDBP	.	.	.	1	G	A	0	0.002075	74	482	0	1
chr1_11012860_C_T	1	11012860	0	T	C	0.004	0.00354292	0.28866	-93.0299	100000	0.990216	1	1	11012860	11012860	T	C	.	intronic	TARDBP	.	.	.	1	T	C	0	0.004132	74	484	0	2
chr1_11011987_T_C	1	11011987	1	C	T	0.004	0.0028787	0.288658	-93.0299	100000	0.99205	1	1	11011987	11011987	C	T	.	upstream	TARDBP	dist=667	.	.	1	C	T	0	0.004149	74	482	0	2
chr1_11021056_T_C	1	11021056	0	C	T	0.004	0.00144563	0.183978	-93.0219	100000	0.993736	1	1	11021056	11021056	C	T	.	intronic	TARDBP	.	.	.	1	C	T	0	0.004132	74	484	0	2
chr1_11021643_A_G	1	11021643	0	G	A	0.002	0.00289126	0.367956	-93.0219	100000	0.993736	1	1	11021643	11021643	G	A	.	intronic	TARDBP	.	.	.	1	G	A	0	0.002066	74	484	0	1
chr1_11012763_C_T	1	11012763	2	T	C	0.004	0.000712581	0.183977	-93.0219	100000	0.996912	1	1	11012763	11012763	T	C	.	intronic	TARDBP	.	.	.	1	T	C	0	0.004167	74	480	0	2

### Sheet: Table S6
Table S6: genetic proxy of common SNPs assocaited with ALS used in the MR analyses
chr	ps	Ref	Alt	rs	avsnp151	n_miss	allele1	allele0	af	beta	se	logl_H1	p_wald	Func.refGene	Gene.refGene	GeneDetail.refGene	ExonicFunc.refGene	AAChange.refGene
19	17641880	C	A	rs12608932	chr19_17641880_A_C	1	C	A	0.356	0.0622527	0.0298388	-90.6395	0.0378727	intronic	UNC13A	.	.	.
14	30576390	A	G	rs229195	chr14_30576390_G_A	1	A	G	0.399	0.037163	0.0286968	-91.9537	0.196399	ncRNA_intronic	G2E3-AS1	.	.	.
14	30575975	A	G	rs229194a	chr14_30575975_G_A	3	A	G	0.402	0.0365564	0.0288261	-91.9875	0.205811	ncRNA_intronic	G2E3-AS1	.	.	.
3	39467477	G	A	rs631312	rs631312	3	G	A	0.315	-0.0454877	0.0306693	-91.7019	0.139175	upstream	MOBP	dist=203	.	.
6	32704864	C	A	rs9275477	chr6_32704864_A_C	1	C	A	0.101	-0.0474608	0.0468949	-92.27	0.312395	intergenic	HLA-DQB1;HLA-DQA2	dist=38207;dist=36527	.	.
5	151031274	C	T	rs10463311	rs10463311	0	C	T	0.26	0.0202333	0.0322784	-92.6023	0.531286	intronic	TNIP1	.	.	.
20	49822224	A	T	rs17785991	chr20_49822224_T_A	2	A	T	0.338	0.0144742	0.0307701	-92.6866	0.638443	intronic	SLC9A8	.	.	.
12	64483273	A	T	rs4075094	chr12_64483273_T_A	1	A	T	0.113	-0.0530842	0.043116	-92.0314	0.219301	intronic	TBK1	.	.	.
5	172927728	C	T	rs517339	chr5_172927728_T_C	2	C	T	0.39	-0.0607327	0.0305014	-90.8299	0.0474543	intronic	ERGIC1	.	.	.
13	45539849	C	T	rs2985994	rs2985994	0	C	T	0.244	-0.00381136	0.034869	-92.7869	0.91304	intergenic	COG3;ERICH6B	dist=3148;dist=1445	.	.
7	157689088	G	C	rs10280711	rs10280711	0	G	C	0.134	-0.00154275	0.0445879	-92.7984	0.972424	intronic	PTPRN2	.	.	.
